# Genome-wide association study of liking of physical activity in the UK Biobank

**DOI:** 10.1101/2021.10.13.21264969

**Authors:** Yann C. Klimentidis, Michelle Newell, Matthijs D. van der Zee, Victoria L. Bland, Sebastian May-Wilson, Cristina Menni, Massimo Mangino, Amit Arora, David A. Raichlen, Gene E. Alexander, James F. Wilson, Dorret I. Boomsma, Jouke-Jan Hottenga, Eco J.C. de Geus, Nicola Pirastu

## Abstract

A lack of physical activity (PA) is one of the most pressing health issues facing society today. Our individual propensity for PA is partly influenced by genetic factors. Stated liking of various PA behaviors may capture additional dimensions of PA behavior that are not captured by other measures, and contribute to our understanding of the genetics of PA behavior. Here, in over 157,000 individuals from the UK Biobank, we sought to complement and extend previous findings on the genetics of PA behavior by performing genome-wide association studies of self-reported liking of several PA-related behaviors plus an additional derived trait of overall PA-liking. We identified a total of 19 unique genome-wide significant loci across all traits, only four of which overlap with loci previously identified for PA behavior. The PA-liking traits were genetically correlated with self-reported (r_g_: 0.38 – 0.80) and accelerometry-derived (r_g_: 0.26 – 0.49) PA measures, and with a wide range of health-related traits and dietary behaviors. Replication in the Netherlands Twin Register (NTR; n>7,300) and the TwinsUK (n>1,300) study revealed directionally consistent associations. Polygenic risk scores (PRS) were then trained in UKB for each PA-liking trait and for self-reported PA behavior. The PA-liking PRS significantly predicted the same liking trait in NTR. The PRS for liking of *going to the gym* predicted PA behavior in NTR (r^2^ = 0.40%) nearly as well as the one constructed based on self-reported PA behavior (r^2^ = 0.42%). Combining the two PRS into a single model increased the r^2^ to 0.59%, suggesting that although these PRS correlate with each other, they are also capturing distinct dimensions of PA behavior. In conclusion, we have identified the first loci associated with PA-liking, and extended and refined our understanding of the genetic basis of PA behavior.

## Supplementary material for "Genome-wide association study of liking of physical activity in the UK Biobank": PheWas Results

### Sheet: rs17370393-GIP1-PheWas
	Oxford Brain Imaging Genetics (BIG)				Open Target Genetics
	rs17370393 (Nearest gene: BRINP3)				rs17370393 (Nearest gene: BRINP3)
	Phenotype	P-value	Beta		Trait	P-value	Beta
	Qualifications: College or University degree	1.4e-05	0.0069		College or university degree | qualifications	4.57916e-06	0.0319087
	Maternal smoking around birth	9.1e-05	-0.0066		Maternal smoking around birth	9.8796e-05	-0.0297156
	Treatment/medication code: flixonase 50micrograms aqueous nasal spray	0.00025	-0.00078		Past tobacco smoking	0.000269666	0.015446
	Tyrosine	0.0003	-0.047		Hand grip strength (right)	0.000402867	0.0879262
	Past tobacco smoking	0.00069	0.015		Other professional qualifications eg: nursing, teaching | qualifications	0.000411674	0.0256277
	Qualifications: Other professional qualifications eg: nursing, teaching	0.00071	0.0053		Never | smoking status	0.000538509	0.0226183
	Diagnoses - main ICD10: J02 Acute pharyngitis	0.00084	0.00028		Hand grip strength (left)	0.000686137	0.0843583
	T1 FAST ROIs R paracing gyrus	0.00096	-0.058		Getting up in morning	0.000748331	-0.00834372
	Ever smoked	0.0013	-0.0053		Flixonase 50micrograms aqueous nasal spray | treatment/medication code	0.000792299	-0.176112
	Diagnoses - main ICD10: D12 Benign neoplasm of colon, rectum, anus and anal canal	0.0014	-0.0013		Average total household income before tax	0.000860604	0.01294
	T1 FAST ROIs L subcallosal cortex	0.0015	-0.048		Previous | smoking status	0.00138572	-0.0216938
	Diagnoses - main ICD10: I26 Pulmonary embolism	0.0022	-0.00063		Magnesium carbonate | treatment/medication code	0.00154059	0.551253
	Types of transport used (excluding work): Cycle	0.0023	0.0027		Rarely/never | workplace very hot	0.00175948	0.0479305
	Getting up in morning	0.0026	-0.0078		Ever smoked	0.00181819	-0.0208821
	Total cholesterol in large VLDL	0.0032	-0.046		Wheeze or whistling in the chest in last year	0.00200023	-0.0252214
	Phospholipids in chylomicrons and extremely large VLDL	0.0032	-0.042		Alcohol	0.00204541	-0.0222416
	Smoking status: Previous	0.0034	-0.0048		Age first had sexual intercourse	0.00205141	0.0405651
	Triglycerides in very large VLDL	0.0035	-0.041		A levels/as levels or equivalent | qualifications	0.00211	0.022393
	Treatment/medication code: desloratadine	0.0037	0.00036		Cycle | types of transport used (excluding work)	0.00214867	0.0386578
	T1 FAST ROIs R subcallosal cortex	0.0038	-0.044		Anti-Epstein-Barr virus viral capsid antigen (VCA) IgG levels	0.00224953	-0.0989751
	Wheeze or whistling in the chest in last year	0.0038	-0.004		None of the above | qualifications	0.00225203	-0.0257717
	Treatment/medication code: magnesium carbonate	0.0038	0.00018		Fracture skull / head | non-cancer illness code, self-reported	0.0026531	-0.362975
	dMRI ProbtrackX ISOVF atr l	0.0039	0.058		Lung cancer | illnesses of adopted father	0.00285506	0.361179
	Phospholipids in very large VLDL	0.0039	-0.041		Chronic airway obstruction	0.00324	-0.0591
	Concentration of chylomicrons and extremely large VLDL particles	0.0039	-0.044		Self-rated health	0.00324015	-0.0174299
	Diagnoses - main ICD10: S12 Fracture of neck	0.004	0.00018		Recent poor appetite or overeating	0.00357683	-0.010348
	Diagnoses - main ICD10: N99 Postprocedural disorders of genito-urinary system, not elsewhere classified	0.0043	0.00032		Travatan 40micrograms/ml eye drops | treatment/medication code	0.00378771	0.36133
	Diagnoses - main ICD10: R32 Unspecified urinary incontinence	0.0043	-0.00043		Openness	0.004779	0.2918
	Non-cancer illness code, self-reported: fracture skull / head	0.0045	-0.00026		Red wine intake	0.00493487	-0.0288861
	Non-cancer illness code, self-reported: scoliosis	0.0047	-0.00025		Beclomethasone | treatment/medication code	0.00495316	-0.146663
	Illnesses of siblings: Parkinson's disease	0.0051	0.00076		Sexual and gender identity disorders	0.00519	-0.308
	Free cholesterol in large VLDL	0.0053	-0.04		Desloratadine | treatment/medication code	0.00554275	0.250661
	Qualifications: None of the above	0.0054	-0.0036		Hemoglobin levels	0.0058365	-0.07
	Diagnoses - main ICD10: N47 Redundant prepuce, phimosis and paraphimosis	0.0061	0.00052		Pulmonary heart disease	0.00584	-0.0843
	VLDL diameter	0.0061	-0.04		Ground coffee (include espresso, filter etc) | coffee type	0.00590622	0.0241917
	Qualifications: A levels/AS levels or equivalent	0.0064	0.0042		Other exercises (eg: swimming, cycling, keep fit, bowling) | types of physical activity in last 4 weeks	0.00592497	0.0180142
	Blood clot, DVT, bronchitis, emphysema, asthma, rhinitis, eczema, allergy diagnosed by doctor: None of the above	0.0065	0.0043		Asthma | blood clot, dvt, bronchitis, emphysema, asthma, rhinitis, eczema, allergy diagnosed by doctor	0.00603365	-0.0282527
	Diagnoses - main ICD10: J96 Respiratory failure, not elsewhere classified	0.0069	0.00015		None of the above | blood clot, dvt, bronchitis, emphysema, asthma, rhinitis, eczema, allergy diagnosed by doctor	0.00608812	0.0192696
	Treatment/medication code: procyclidine	0.0072	-0.00018		Fracture ulna | non-cancer illness code, self-reported	0.00618121	0.49828
	Diagnoses - main ICD10: K09 Cysts of oral region, not elsewhere classified	0.0072	0.00023		Paracetamol | treatment/medication code	0.00651885	-0.0229437
	Total lipids in very large VLDL	0.0075	-0.039		Other mental disorder	0.00685	-0.0341
	Diagnoses - main ICD10: G58 Other mononeuropathies	0.0076	0.00016		Irregular heart beat | non-cancer illness code, self-reported	0.00686167	0.22494
	Treatment/medication code: azopt 10mg/ml eye drops	0.0077	0.00019		Average weekly red wine intake	0.0070155	0.00874772
	Treatment/medication code: beclomethasone	0.0078	-0.00057		Scoliosis | non-cancer illness code, self-reported	0.0071438	-0.338431
	Cholesterol esters in large VLDL	0.0079	-0.04		Sleeping too much	0.00726692	-0.0613478
	FreeSurfer a2009s lh S circular insula inf area	0.008	-0.047		Other derangement of joint	0.00754	-0.119
	Job involves mainly walking or standing	0.0083	-0.013		Basal cell carcinoma | cancer code, self-reported	0.0075471	0.0903758
	Treatment/medication code: paracetamol	0.0084	-0.0035		Aphakia and other disorders of lens	0.00766	-0.124
	Treatment/medication code: co-codamol	0.0089	0.0013		Congenital anomalies of genital organs	0.00767	-0.196
	Non-cancer illness code, self-reported: psychological/psychiatric problem	0.009	-0.00027		Health precaution | why stopped smoking	0.00772828	0.0368374

### Sheet: rs7616022-GIP1-PheWas
	Oxford Brain Imaging Genetics (BIG)				Open Target Genetics
	rs7616022 (proxy used: rs7633256, R2 = 0.73, Ref = CEU) (Nearest gene: CADM2)				rs7616022 (Nearest gene: CADM2)
	Phenotype	P-value	Beta		Trait	P-value	Beta
	Comparative body size at age 10	7.6e-07	0.013		Whole body fat-free mass	1.0313e-08	0.14072
	Whole body fat-free mass	2.6e-06	0.012		Whole body water mass	1.96555e-08	0.101634
	Basal metabolic rate	2.6e-06	0.012		Comparative body size at age 10	2.66418e-08	0.0148258
	Trunk fat-free mass	3.1e-06	0.011		Trunk predicted mass	2.66684e-08	0.0676399
	Whole body water mass	3.8e-06	0.011		Trunk fat-free mass	2.68885e-08	0.0705197
	Trunk predicted mass	3.8e-06	0.011		Basal metabolic rate	7.71966e-08	17.6925
	Weight	4.9e-06	0.016		Arm predicted mass (right)	8.4833e-08	0.00868256
	NETMAT amplitudes (25) 09	5.3e-06	0.11		Arm fat-free mass (right)	8.51032e-08	0.00921221
	Types of physical activity in last 4 weeks: Other exercises (eg: swimming, cycling, keep fit, bowling)	7.7e-06	0.0088		Arm predicted mass (left)	1.04716e-07	0.00926178
	Leg fat-free mass (left)	7.9e-06	0.011		Impedance of whole body	1.05764e-07	-1.39109
	Leg predicted mass (right)	8.4e-06	0.011		Leg predicted mass (right)	1.23116e-07	0.0235046
	Frequency of tiredness / lethargy in last 2 weeks	8.9e-06	-0.014		Leg fat-free mass (right)	1.44462e-07	0.0249286
	Leg predicted mass (left)	9.1e-06	0.011		Fresh fruit intake	1.50039e-07	0.0120409
	Leg fat-free mass (right)	9.9e-06	0.011		Leg predicted mass (left)	4.07371e-07	0.022563
	Long-standing illness, disability or infirmity	1.4e-05	-0.0081		Impedance of arm (left)	4.56403e-07	-0.774949
	Arm fat-free mass (right)	1.7e-05	0.01		Arm fat-free mass (left)	4.63703e-07	0.00933298
	Arm fat-free mass (left)	2e-05	0.011		Leg fat-free mass (left)	4.87235e-07	0.023901
	Arm predicted mass (left)	2.7e-05	0.01		Impedance of leg (right)	5.20527e-07	-0.63678
	NETMAT amplitudes (25) 02	2.9e-05	0.1		Impedance of arm (right)	7.14018e-07	-0.742265
	Average weekly red wine intake	3.2e-05	0.016		Impedance of leg (left)	7.78621e-07	-0.626121
	Arm predicted mass (right)	4.1e-05	0.0099		Ease of skin tanning	1.05533e-06	-0.0189039
	Smoking status: Previous	4.1e-05	0.0077		Weight	1.55078e-06	0.264528
	Overall health rating	6.2e-05	-0.011		Bread intake	2.39879e-06	-0.151885
	Impedance of leg (right)	6.8e-05	-0.014		Weight	3.19301e-06	0.257601
	Body mass index (BMI)	7.4e-05	0.015		Previous | smoking status	3.38331e-06	0.0374621
	Impedance of leg (left)	7.5e-05	-0.014		Long-standing illness, disability or infirmity	4.00914e-06	-0.038539
	Impedance of whole body	7.8e-05	-0.012		White | bread type	4.73427e-06	-0.0408767
	NETMAT amplitudes (100) 14	0.00013	0.092		Other exercises (eg: swimming, cycling, keep fit, bowling) | types of physical activity in last 4 weeks	5.25156e-06	0.0354367
	NETMAT amplitudes (100) 16	0.00015	0.094		Average weekly red wine intake	6.05129e-06	0.0175194
	Arm fat mass (left)	0.00015	0.015		Oily fish intake	1.73691e-05	0.0152506
	Light smokers, at least 100 smokes in lifetime	0.00019	0.014		Frequency of tiredness / lethargy in last 2 weeks	1.8926e-05	-0.0138726
	NETMAT amplitudes (25) 19	0.00025	0.089		Number of self-reported non-cancer illnesses	2.09308e-05	-0.0132942
	Fed-up feelings	0.00027	-0.0071		Age started wearing glasses or contact lenses	2.24524e-05	0.297077
	Non-cancer illness code, self-reported: spinal injury	0.00028	-0.00056		Overall health rating	9.16658e-05	-0.0110864
	dMRI TBSS ISOVF Inferior cerebellar peduncle L	0.0003	0.087		No, never | tinnitus	9.2298e-05	0.058767
	Alcohol intake frequency.	0.00033	-0.021		Body mass index (bmi)	9.41183e-05	0.0722444
	Impedance of arm (left)	0.00034	-0.0099		Alcohol intake frequency.	0.00010734	-0.0220889
	Arm fat mass (right)	0.00034	0.014		Intra-ocular pressure, goldmann-correlated (left)	0.000120016	-0.130766
	Number of incorrect matches in round	0.00035	0.014		Eczema/dermatitis | non-cancer illness code, self-reported	0.000129613	-0.0943015
	Nervous feelings	0.00042	-0.0059		Body mass index (bmi)	0.000134378	0.0709285
	Frequency of walking for pleasure in last 4 weeks	0.00048	0.024		Skin colour	0.000172248	0.00854517
	NETMAT amplitudes (25) 21	0.00056	0.084		Fed-up feelings	0.00018714	-0.0297618
	NETMAT amplitudes (100) 04	0.00057	0.083		Oat cereal (e.g. ready brek, porridge) | cereal type	0.000187458	0.0364816
	NETMAT amplitudes (100) 42	0.00061	0.081		Wholemeal or wholegrain | bread type	0.000188113	0.0297616
	Leg fat mass (right)	0.00061	0.011		Number of days/week walked 10+ minutes	0.000201274	0.0281785
	NETMAT amplitudes (100) 11	0.00062	0.081		Alcohol usually taken with meals	0.000240469	0.0413429
	Leg fat mass (left)	0.00062	0.011		Light smokers, at least 100 smokes in lifetime	0.000243147	0.0551472
	NETMAT amplitudes (100) 09	0.00064	0.081		Number of incorrect matches in round	0.000249984	0.0253642
	Impedance of arm (right)	0.00065	-0.0094		Nervous feelings	0.00028725	-0.0336508
	Alcohol usually taken with meals	0.00069	0.0085		General happiness with own health	0.000303852	-0.0231632

### Sheet: rs9374462-GIP1-PheWas
	Oxford Brain Imaging Genetics (BIG)				Open Target Genetics
	rs9374462 (Nearest genes: MMS22L, KLHL32)				rs9374462 (Nearest genes: MMS22L, KLHL32)
	Phenotype	P-value	Beta		Trait	P-value	Beta
	Types of physical activity in last 4 weeks: Strenuous sports	6.7e-07	0.0046		Strenuous sports | types of physical activity in last 4 weeks	9.02034e-07	0.0469304
	Usual walking pace	4.3e-06	0.0086		Neuroticism	1.10892e-06	-0.02728
	Waist circumference	2.7e-05	-0.011		Usual walking pace	1.40813e-06	0.00865581
	Sensitivity / hurt feelings	2.9e-05	-0.0064		Depression | non-cancer illness code, self-reported	5.55672e-06	-0.0581292
	Leg fat percentage (right)	3.1e-05	-0.0081		Sensitivity / hurt feelings	2.25164e-05	-0.0252731
	Non-cancer illness code, self-reported: depression	3.8e-05	-0.0029		Arm fat percentage (left)	3.40732e-05	-0.093358
	Number of days/week of vigorous physical activity 10+ minutes	5.6e-05	0.025		Waist circumference	3.71423e-05	-0.146046
	Leg fat percentage (left)	0.00015	-0.0073		Body fat percentage	4.86516e-05	-0.0768128
	Body fat percentage	0.00016	-0.0089		Leg fat percentage (right)	4.96853e-05	-0.0667484
	Body mass index (BMI)	0.00019	-0.011		Mood disorders	5.26e-05	-0.0667
	dMRI TBSS OD Cingulum cingulate gyrus R	0.0002	-0.071		Trunk fat percentage	9.17685e-05	-0.0844998
	Leg fat mass (right)	0.00022	-0.0091		Depression	0.00011	-0.0654
	Neuroticism score	0.00024	-0.04		Arm fat percentage (right)	0.000124888	-0.085657
	Trunk fat percentage	0.00037	-0.01		Body mass index (bmi)	0.000159893	-0.0534428
	Arm fat percentage (left)	0.00039	-0.0083		Leg fat percentage (left)	0.000188281	-0.058403
	T1 FAST ROIs R front operc cortex	0.00048	0.061		Number of days/week of vigorous physical activity 10+ minutes	0.000203641	0.0219061
	Leg fat mass (left)	0.00053	-0.0084		Body mass index (bmi)	0.000207405	-0.0523086
	dMRI TBSS L1 Cingulum cingulate gyrus R	0.00063	0.061		Trunk fat mass	0.000231581	-0.056762
	Whole body fat mass	0.00065	-0.01		Whole body fat mass	0.000244479	-0.101432
	Number of days/week of moderate physical activity 10+ minutes	0.00068	0.025		Leg fat mass (right)	0.000248402	-0.0171637
	Cancer code, self-reported: kidney/renal cell cancer	0.00071	0.00038		Hip circumference	0.000353471	-0.0972488
	dMRI TBSS MO Cingulum cingulate gyrus R	0.00072	0.067		Cucumber intake	0.000414616	-0.024224
	Trunk fat mass	0.00075	-0.01		Crisp intake	0.000436568	0.0218435
	Worrier / anxious feelings	0.00076	-0.0051		Leg fat mass (left)	0.000469206	-0.0159909
	Arm fat mass (left)	0.00079	-0.01		Arm fat mass (left)	0.000518526	-0.00714128
	Hip circumference	0.00085	-0.01		Other disorders of circulatory system	0.000572	-0.05
	FreeSurfer a2009s rh S circular insula ant area	0.001	0.058		Circulatory disease nec	0.000595	-0.0501
	Diagnoses - main ICD10: T88 Other complications of surgical and medical care, not elsewhere classified	0.001	-0.0002		Peripheral nerve disorder | non-cancer illness code, self-reported	0.000634242	0.426307
	Arm fat percentage (right)	0.0011	-0.0076		Arm fat mass (right)	0.000639017	-0.00628652
	Underlying (primary) cause of death: ICD10: J44.9 Chronic obstructive pulmonary disease, unspecified	0.0011	-0.007		Kidney/renal cell cancer | cancer code, self-reported	0.000657001	0.280583
	Miserableness	0.0016	-0.0048		Streptococcus infection	0.000683	-0.15
	Mood swings	0.0017	-0.0049		Major depressive disorder (ICD-10 coded)	0.000896809	-0.0024436
	FreeSurfer volume Optic-Chiasm	0.0018	0.053		Neuroticism score	0.000899363	-0.0352049
	Weight	0.0018	-0.0084		Instant coffee | coffee type	0.000993976	-0.0222104
	Arm fat mass (right)	0.0018	-0.0094		Pneumothorax | non-cancer illness code, self-reported	0.00103092	0.469034
	T1 FAST ROIs R ventral striatum	0.002	0.05		Facial ageing	0.0010405	-0.00500158
	FreeSurfer a2009s rh G front inf-Opercular area	0.002	0.052		Number of days/week of moderate physical activity 10+ minutes	0.0010855	0.0231576
	Overall health rating	0.0022	-0.0068		Tinnitus	0.00134	0.255
	Treatment/medication code: cozaar 25mg tablet	0.0023	-0.00031		Thoughts of death during worst depression	0.00141108	-0.0456574
	dMRI TBSS FA Superior fronto-occipital fasciculus L	0.0026	0.058		Depression (broad)	0.00148081	-0.0047358
	Types of physical activity in last 4 weeks: Other exercises (eg: swimming, cycling, keep fit, bowling)	0.0027	0.0046		Other exercises (eg: swimming, cycling, keep fit, bowling) | types of physical activity in last 4 weeks	0.00148859	0.0188361
	SWI T2star right pallidum	0.0031	0.059		Rhinocort 50micrograms nasal spray | treatment/medication code	0.00161773	0.446338
	Non-cancer illness code, self-reported: fibrosing alveolitis/unspecified alveolitis	0.0033	0.00013		Intestinal infection	0.00163	-0.0599
	Treatment/medication code: dothiepin	0.0034	0.00018		Dothiepin | treatment/medication code	0.00183728	0.458551
	Underlying (primary) cause of death: ICD10: C25.9 Pancreas, unspecified	0.0035	-0.012		Isotard 25xl m/r tablet | treatment/medication code	0.00185093	0.446278
	Illnesses of father: Diabetes	0.0035	-0.0028		Platelet distribution width	0.00188349	-0.00481126
	Non-cancer illness code, self-reported: peripheral nerve disorder	0.0036	0.00021		Cycle | transport type for commuting to job workplace	0.00193568	0.0468056
	Diagnoses - main ICD10: Z52 Donors of organs and tissues	0.0042	0.00021		Other symptoms involving urinary system	0.00206	0.586
	Non-cancer illness code, self-reported: hypothyroidism/myxoedema	0.0044	-0.0019		Salad / raw vegetable intake	0.0021302	0.00629535
	T1 FAST ROIs L front operc cortex	0.0045	0.048		Mood swings	0.00217135	-0.01841

### Sheet: rs9379831-GIP1-PheWas
	Oxford Brain Imaging Genetics (BIG)				Open Target Genetics
	rs9379831 (Nearest genes: HIST1H2BE, HIST1H4D)				rs9379831 (Nearest genes: HIST1H2BE, HIST1H4D)
	Phenotype	P-value	Beta		Trait	P-value	Beta
	Trunk fat mass	2.9e-23	-0.026		Disorders of iron metabolism	3.06e-38	-0.814
	Standing height	5.2e-22	-0.018		Standing height	2.4188e-25	-0.167449
	Hip circumference	5.2e-20	-0.024		Trunk fat mass	2.69618e-25	-0.137041
	Whole body fat mass	1.1e-19	-0.023		Trunk fat percentage	8.37271e-22	-0.177312
	Weight	1.3e-19	-0.021		Hip circumference	1.38868e-21	-0.222237
	Trunk fat percentage	1.4e-19	-0.022		Weight	4.84355e-21	-0.337916
	Sitting height	1.4e-16	-0.017		Whole body fat mass	6.85617e-21	-0.221782
	Body fat percentage	5.1e-16	-0.016		Weight	2.41709e-20	-0.333169
	Leg fat mass (left)	7.8e-15	-0.016		Sitting height	8.61577e-20	-0.0847131
	Qualifications: College or University degree	1.3e-14	0.0095		Body fat percentage	2.49086e-18	-0.141252
	Mouth/teeth dental problems: Dentures	2.4e-14	-0.0075		Disorders of mineral metabolism	7.41e-17	-0.282
	Basal metabolic rate	2.5e-14	-0.013		Comparative height size at age 10	1.4933e-16	-0.014327
	Leg fat mass (right)	2.6e-14	-0.016		College or university degree | qualifications	9.60448e-16	0.0433253
	Arm fat mass (left)	3.1e-14	-0.02		Dentures | mouth/teeth dental problems	2.13764e-15	-0.0516424
	Diagnoses - main ICD10: E83 Disorders of mineral metabolism	3.1e-14	-0.00068		Leg fat mass (left)	9.87775e-15	-0.0302713
	Comparative height size at age 10	2.5e-13	-0.013		Leg fat mass (right)	1.59917e-14	-0.0307715
	Leg fat-free mass (left)	2.9e-13	-0.013		Basal metabolic rate	2.34982e-14	-16.3757
	Leg predicted mass (left)	3.4e-13	-0.013		Waist circumference	1.00488e-13	-0.225401
	Arm fat mass (right)	6.9e-13	-0.018		Leg fat-free mass (left)	9.84872e-13	-0.0220874
	Waist circumference	3.9e-12	-0.016		Leg predicted mass (left)	1.07466e-12	-0.0206753
	Whole body fat-free mass	4.7e-12	-0.011		Arm fat mass (left)	1.90385e-12	-0.0123921
	Arm fat-free mass (right)	8.3e-12	-0.011		Forced expiratory volume in 1-second (fev1), predicted	2.46061e-12	-0.00672429
	Leg fat-free mass (right)	1e-11	-0.012		Whole body fat-free mass	3.3628e-12	-0.111534
	Leg predicted mass (right)	1.1e-11	-0.012		Arm fat mass (right)	3.53581e-12	-0.0109524
	Whole body water mass	1.5e-11	-0.011		Arm fat-free mass (left)	3.99432e-12	-0.00837355
	Arm fat-free mass (left)	1.7e-11	-0.011		Leg fat percentage (left)	5.12659e-12	-0.0923366
	Arm predicted mass (left)	3.6e-11	-0.011		Whole body water mass	8.12863e-12	-0.0806617
	Leg fat percentage (left)	4.2e-11	-0.011		Leg fat percentage (right)	9.21514e-12	-0.0959541
	Leg fat percentage (right)	4.6e-11	-0.011		Arm fat percentage (left)	1.05632e-11	-0.131
	Arm fat percentage (left)	5.4e-11	-0.013		Mean corpuscular haemoglobin	1.20622e-11	-0.031772
	Arm predicted mass (right)	9.1e-11	-0.011		Arm fat-free mass (right)	1.28438e-11	-0.00759128
	Trunk fat-free mass	3.7e-10	-0.01		Arm predicted mass (right)	2.76407e-11	-0.00703596
	Trunk predicted mass	3.9e-10	-0.01		Leg predicted mass (right)	2.86311e-11	-0.0192755
	Arm fat percentage (right)	5.4e-10	-0.012		Leg fat-free mass (right)	2.89411e-11	-0.0205524
	Qualifications: A levels/AS levels or equivalent	1.1e-08	0.0068		Arm predicted mass (left)	2.96207e-11	-0.00754776
	Time spent watching television (TV)	4e-08	-0.011		Mean corpuscular hemoglobin	5.523e-11	-0.0250816
	Pack years of smoking PREVIEW ONLY	8.9e-08	-0.025		Arm fat percentage (right)	1.20024e-10	-0.122984
	Body mass index (BMI)	2.5e-07	-0.013		Trunk fat-free mass	1.56494e-10	-0.0529053
	Types of physical activity in last 4 weeks: Other exercises (eg: swimming, cycling, keep fit, bowling)	2.5e-07	0.0068		Trunk predicted mass	1.81989e-10	-0.0505484
	Pack years adult smoking as proportion of life span exposed to smoking PREVIEW ONLY	2.5e-07	-0.025		Time spent watching television (tv)	5.75808e-10	-0.0119639
	Maternal smoking around birth	3.6e-07	-0.0066		Mean corpuscular volume	1.92256e-09	-0.0675429
	Qualifications: None of the above	2.8e-06	-0.0047		Heel bone mineral density	5e-09	-0.0127542
	Time spent using computer	3.9e-06	0.011		A levels/as levels or equivalent | qualifications	6.20419e-09	0.0327961
	Average weekly red wine intake	4.8e-06	0.012		Ankle spacing width	5.12785e-08	-0.072487
	Forced expiratory volume in 1-second (FEV1), predicted	6.6e-06	-0.013		Educational attainment	6.17419e-08	0.0249334
	NETMAT amplitudes (100) 24	9.3e-06	-0.07		Body mass index (bmi)	9.55283e-08	-0.0643581
	Job involves heavy manual or physical work	1.1e-05	-0.013		Mean corpuscular volume	1.822e-07	-0.019891
	Qualifications: Other professional qualifications eg: nursing, teaching	2.5e-05	0.0051		Beef intake	2.51238e-07	-0.0107646
	Home area population density - urban or rural: Scotland - Large Urban Area	5.1e-05	0.0023		Other exercises (eg: swimming, cycling, keep fit, bowling) | types of physical activity in last 4 weeks	2.8581e-07	0.0260326
	Heel bone mineral density (BMD) T-score, automated (left)	5.7e-05	-0.018		Pork intake	3.12341e-07	-0.00916665

### Sheet: rs2263321-GIP1-PheWas
	Oxford Brain Imaging Genetics (BIG)				Open Target Genetics
	rs2263321 (Nearest genes: HLA-B, MICA)				rs2263321 (Nearest genes: HLA-B, MICA)
	Phenotype	P-value	Beta		Trait	P-value	Beta
	dMRI TBSS OD Posterior corona radiata L	0.00017	0.058		Celiac disease	3.17e-139	0.937
	FreeSurfer a2009s lh S temporal sup area	0.00025	-0.046		Intestinal malabsorption (non-celiac)	3.66e-127	0.834
	dMRI TBSS FA Middle cerebellar peduncle	0.00058	0.053		Type 1 diabetes	7.92e-29	0.33
	dMRI ProbtrackX ISOVF cgc r	0.0016	0.047		Ankylosing spondylitis	2.84e-15	-0.484
	FreeSurfer a2009s rh G occipital middle area	0.0021	-0.042		Thyrotoxicosis with or without goiter	1.52e-11	0.236
	dMRI TBSS OD Middle cerebellar peduncle	0.0022	-0.045		Type 2 diabetes with ophthalmic manifestations	3.5e-11	0.277
	FreeSurfer a2009s lh G front inf-Triangul area	0.0026	0.045		Diabetic retinopathy	5.06e-10	0.255
	T1 FAST ROIs R mid temp gyrus ant	0.0027	-0.042		Diabetes mellitus	1.82e-09	0.068
	FreeSurfer DKTatlas rh posteriorcingulate thickness	0.0029	0.045		Other anemias	1.87e-09	0.0815
	dMRI TBSS ICVF Fornix	0.0035	0.049		Varicose veins of lower extremity	2.58e-09	-0.0858
	dMRI ProbtrackX FA mcp	0.0036	0.046		Varicose veins	1.19e-08	-0.0806
	FreeSurfer a2009s lh S intrapariet and P trans thickness	0.0037	0.042		Psoriasis	1.77e-08	0.179
	FreeSurfer a2009s rh Lat Fis-ant-Vertical thickness	0.0037	0.044		Psoriasis and related disorders	2.23e-08	0.175
	FreeSurfer a2009s lh G subcallosal thickness	0.0038	0.045		Type 1 diabetes with ketoacidosis	5.65e-08	0.536
	dMRI TBSS ICVF Posterior corona radiata L	0.004	0.046		Hypoglycemia	1.19e-07	0.26
	dMRI TBSS L1 Posterior corona radiata L	0.006	-0.039		Graves' disease	1.19e-07	0.374
	FreeSurfer a2009s lh S front inf area	0.0063	0.037		Other disorders of pancreatic internal secretion	1.2e-07	0.259
	FreeSurfer a2009s lh S orbital-H Shaped thickness	0.007	0.041		Systemic lupus erythematosus	3.28e-07	0.416
	dMRI TBSS ISOVF Cingulum cingulate gyrus R	0.0079	0.038		Hematuria	6.97e-07	-0.0598
	FreeSurfer DKTatlas rh inferiorparietal area	0.008	-0.033		Sarcoidosis	1.05e-06	0.313
	FreeSurfer a2009s lh Lat Fis-ant-Vertical thickness	0.0081	0.04		Psoriasis vulgaris	1.22e-06	0.177
	dMRI TBSS ICVF Splenium of corpus callosum	0.0092	0.042		Type 2 diabetes	1.36e-06	0.0564
	T1 FAST ROIs R sup front gyrus	0.01	-0.035		Diarrhea	3.04e-06	0.325
	FreeSurfer DKTatlas lh inferiorparietal area	0.011	-0.033		Erythematous conditions	3.2e-06	0.141
	FreeSurfer DKTatlas lh parsopercularis area	0.011	0.036		Lupus (localized and systemic)	3.89e-06	0.339
	FreeSurfer DKTatlas lh parstriangularis area	0.011	0.036		Other inflammatory spondylopathies	8.79e-06	-0.163
	FreeSurfer a2009s lh Pole temporal area	0.011	0.033		Nephrotic syndrome without mention of glomerulonephritis	1.38e-05	0.301
	FreeSurfer DKTatlas lh superiorparietal thickness	0.012	0.037		Non-proliferative glomerulonephritis	1.39e-05	0.563
	FreeSurfer DKTatlas lh insula thickness	0.012	0.039		Asthma	2.48e-05	0.0417
	SWI T2star left caudate	0.013	-0.04		Symptoms involving digestive system	3.56e-05	0.0496
	FreeSurfer a2009s lh S collat transv post thickness	0.014	0.038		Type 1 diabetes with renal manifestations	3.83e-05	0.719
	dMRI TBSS ICVF Posterior thalamic radiation R	0.014	0.038		Other disorders of stomach and duodenum	5.32e-05	0.104
	FreeSurfer DKTatlas lh lateralorbitofrontal thickness	0.015	0.037		Acquired foot deformities	6.52e-05	-0.062
	dMRI ProbtrackX ICVF cgc r	0.015	0.039		Diffuse diseases of connective tissue	9.47e-05	0.0998
	T1 FAST ROIs L thalamus	0.016	-0.034		Symptoms concerning nutrition, metabolism, and development	9.58e-05	0.0795
	FreeSurfer DKTatlas lh middletemporal area	0.016	-0.028		Iron deficiency anemias, unspecified or not due to blood loss	0.000155	0.0665
	FreeSurfer a2009s rh G cingul-Post-dorsal area	0.016	-0.033		Type 2 diabetes with ketoacidosis	0.000218	0.544
	FreeSurfer a2009s lh S oc sup and transversal thickness	0.017	0.035		Chronic hepatitis	0.000219	0.332
	FreeSurfer a2009s rh S subparietal thickness	0.018	0.035		Hallux valgus (bunion)	0.000298	-0.0678
	dMRI ProbtrackX FA cgc r	0.019	0.039		Other specified congenital anomalies of nervous system	0.000298	0.611
	dMRI TBSS FA Genu of corpus callosum	0.019	0.037		Dermatitis herpetiformis	0.000362	0.717
	T1 FAST ROIs R front orb cortex	0.02	0.029		Disorders of adrenal glands	0.000375	0.21
	FreeSurfer volume Right-Pallidum	0.02	-0.029		Disorders of iron metabolism	0.000389	-0.205
	T1 FAST ROIs L supramarg gyrus ant	0.021	-0.034		Non-hodgkins lymphoma	0.000408	0.125
	dMRI ProbtrackX FA ptr r	0.022	0.037		Candidiasis	0.000476	0.113
	FreeSurfer a2009s rh Lat Fis-post area	0.023	0.03		Glucocorticoid deficiency	0.000706	0.266
	FreeSurfer a2009s lh S circular insula ant thickness	0.025	0.034		Infectious mononucleosis	0.000724	-0.619
	FreeSurfer DKTatlas rh isthmuscingulate thickness	0.025	0.035		Malignant neoplasm of other and ill-defined sites within the digestive organs and peritoneum	0.000799	0.0678
	dMRI ProbtrackX OD str r	0.025	0.033		Iron deficiency anemias	0.000829	0.0574
	dMRI TBSS L2 Genu of corpus callosum	0.025	-0.034		Sicca syndrome	0.000896	0.22

### Sheet: rs11012749-GIP1-PheWas
	Oxford Brain Imaging Genetics (BIG)				Open Target Genetics
	rs11012749 (Nearest genes: SKIDA1, MLLT10)				rs11012749 (Nearest genes: SKIDA1, MLLT10)
	Phenotype	P-value	Beta		Trait	P-value	Beta
	Leg fat percentage (right)	4.4e-10	0.0096		Oily fish intake	2.74371e-10	-0.013522
	Waist circumference	9.3e-10	0.013		Leg fat percentage (right)	3.35035e-10	0.0818222
	Body mass index (BMI)	1.3e-09	0.015		Body mass index (bmi)	4.73624e-10	0.0695291
	Leg fat percentage (left)	1.3e-09	0.0092		Leg fat percentage (left)	7.30023e-10	0.076269
	Leg fat mass (right)	2.3e-09	0.012		Waist circumference	7.38481e-10	0.172664
	Leg fat mass (left)	3.3e-09	0.011		Body mass index (bmi)	1.81634e-09	0.0673968
	Arm fat percentage (left)	1.9e-07	0.0096		Leg fat mass (right)	4.50983e-09	0.0217498
	Arm fat mass (left)	2.1e-07	0.012		Leg fat mass (left)	4.88524e-09	0.0211783
	Whole body fat mass	3e-07	0.012		Dried fruit intake	2.47117e-08	-0.0104967
	Body fat percentage	4e-07	0.0095		Hypertension	4.88e-08	0.035
	Hip circumference	7.7e-07	0.012		Essential hypertension	5.09e-08	0.035
	Arm fat mass (right)	8.5e-07	0.012		Arm fat mass (left)	1.59251e-07	0.00853799
	Arm fat percentage (right)	8.8e-07	0.0091		Whole body fat mass	2.29094e-07	0.113286
	Trunk fat mass	1.5e-06	0.012		Arm fat percentage (left)	4.28893e-07	0.0901645
	Diastolic blood pressure, automated reading	2.1e-06	0.012		Arm fat mass (right)	5.39293e-07	0.00730536
	Trunk fat percentage	3.1e-06	0.01		Body fat percentage	5.764e-07	0.0748424
	Usual walking pace	3.3e-06	-0.0069		Sodium in urine	7.27462e-07	0.497674
	Weight	3.8e-06	0.0098		Hip circumference	8.63987e-07	0.10606
	Number of self-reported non-cancer illnesses	5.4e-06	0.0091		Arm fat percentage (right)	1.47974e-06	0.0850993
	Number of treatments/medications taken	6.4e-06	0.0088		Monocyte count	2.075e-06	0.01697
	Sodium in urine	7.8e-06	0.011		None of the above | vascular/heart problems diagnosed by doctor	2.22433e-06	-0.0235671
	T1 FAST ROIs R ventral striatum	8.1e-06	0.057		Usual walking pace	2.40965e-06	-0.00669995
	Types of physical activity in last 4 weeks: None of the above	1e-05	0.0025		Trunk fat mass	2.47384e-06	0.0574937
	FreeSurfer volume Right-Accumbens-area	1.1e-05	0.058		Number of treatments/medications taken	2.54659e-06	0.00857665
	Sleep duration	1.3e-05	-0.0082		Number of self-reported non-cancer illnesses	4.84457e-06	0.00862052
	Vascular/heart problems diagnosed by doctor: None of the above	2.2e-05	-0.0047		Trunk fat percentage	9.94573e-06	0.0755719
	Time spent watching television (TV)	2.9e-05	0.0078		Time spent watching television (tv)	1.01394e-05	0.00788271
	Vascular/heart problems diagnosed by doctor: High blood pressure	4.7e-05	0.0044		Weight	1.04108e-05	0.146484
	Creatinine (enzymatic) in urine	4.9e-05	0.0093		Impedance of arm (right)	1.44197e-05	-0.391817
	Taking other prescription medications	9.8e-05	0.0047		Weight	1.62282e-05	0.143856
	Non-cancer illness code, self-reported: hypertension	0.00012	0.0041		High blood pressure | vascular/heart problems diagnosed by doctor	1.67065e-05	0.022285
	dMRI TBSS L1 Superior cerebellar peduncle L	0.00013	-0.049		Diastolic blood pressure, automated reading	1.84058e-05	0.10323
	Blood clot, DVT, bronchitis, emphysema, asthma, rhinitis, eczema, allergy diagnosed by doctor: Asthma	0.00025	0.0029		Creatinine (enzymatic) in urine	1.88247e-05	55.5869
	Number of days/week of vigorous physical activity 10+ minutes	0.00031	-0.017		Sleep duration	2.12521e-05	-0.00768011
	T1 FAST ROIs L ventral striatum	0.00035	0.046		Impedance of arm (left)	2.38756e-05	-0.391683
	dMRI TBSS MO Anterior limb of internal capsule R	0.00037	-0.052		Breast cancer	2.388e-05	0.0265
	Systolic blood pressure, automated reading	0.00044	0.0087		None of the above | types of physical activity in last 4 weeks	2.42498e-05	0.0422343
	FreeSurfer volume Left-Lateral-Ventricle	0.00049	-0.044		Sitting height	2.6102e-05	-0.036214
	Sitting height	0.00051	-0.0065		Fresh fruit intake	2.62539e-05	-0.00581428
	T1 FAST ROIs R latocc cortex sup	0.00056	0.044		Taking other prescription medications	3.04312e-05	0.0192915
	Cancer code, self-reported: breast cancer	0.0006	0.0012		Osteoarthrosis nos	4.02e-05	0.0542
	Overall health rating	0.00061	0.0061		Hypertension | non-cancer illness code, self-reported	5.41817e-05	0.021101
	dMRI TBSS ISOVF Superior cerebellar peduncle L	0.00062	-0.048		Systolic blood pressure, automated reading	6.31019e-05	0.16876
	Diagnoses - main ICD10: R10 Abdominal and pelvic pain	0.00065	0.0017		Swelling of limb	7.5e-05	0.0829
	FreeSurfer a2009s rh G front inf-Orbital thickness	0.00069	0.05		Other disorders of soft tissues	7.89e-05	0.0723
	Impedance of arm (right)	0.00069	-0.0058		Number of days/week of vigorous physical activity 10+ minutes	8.03242e-05	-0.0184148
	dMRI TBSS ISOVF Tapetum R	0.00072	-0.052		Monocyte percentage of white cells	9.504e-05	0.0139201
	dMRI TBSS MO Posterior thalamic radiation R	0.00073	0.053		Impedance of whole body	0.00010005	-0.614211
	Non-cancer illness code, self-reported: asthma	0.00077	0.0026		Low calorie | type of special diet followed	0.000106879	0.0742323
	Diagnoses - main ICD10: T85 Complications of other internal prosthetic devices, implants and grafts	0.00083	0.00042		Other mental disorder	0.000117	0.0348

### Sheet: rs3993050-GIP1-PheWas
	Oxford Brain Imaging Genetics (BIG)				Open Target Genetics
	rs3993050 (Proxy used: rs10766948, R2 = 0.86, Ref = CEU) (Nearest genes: GAS2, FANCF)				rs3993050 (Nearest genes: GAS2, FANCF)
	Phenotype	P-value	Beta		Trait	P-value	Beta
	Comparative height size at age 10	0.00029	0.0066		Able to confide	9.40883e-05	0.0189117
	Pulse rate, automated reading	0.00044	-0.0097		Pulse rate, automated reading	0.000102381	-0.114696
	Treatment/medication code: otomize ear spray	0.00051	-0.00021		Social anxiety or social phobia | mental health problems ever diagnosed by a professional	0.000132781	-0.153347
	FreeSurfer a2009s lh Pole temporal area	0.0011	0.044		Comparative height size at age 10	0.000495497	0.00605715
	Underlying (primary) cause of death: ICD10: C80 Malignant neoplasm without specification of site	0.0018	-0.0081		Icd10: c80 malignant neoplasm without specification of site | underlying (primary) cause of death	0.000792806	-0.392231
	Whole body water mass	0.002	0.0053		Recent feelings of tiredness or low energy	0.000934387	-0.0119692
	Whole body fat-free mass	0.0022	0.0052		Self-injury such as self-cutting, scratching or hitting, etc. | methods of self-harm used	0.00102466	-0.100632
	Diagnoses - main ICD10: O03 Spontaneous abortion	0.0023	-0.00045		Ever addicted to alcohol	0.00109302	0.12412
	FreeSurfer a2009s rh S circular insula ant thickness	0.0026	0.049		Receive help from friends / family / neighbours | actions taken following self-harm	0.00150317	-0.128536
	Leg predicted mass (left)	0.0027	0.0053		Whole body water mass	0.00156	0.0374122
	Trunk fat-free mass	0.0028	0.005		Red blood cell (erythrocyte) distribution width	0.0017643	-0.00766082
	Diagnoses - main ICD10: I26 Pulmonary embolism	0.0028	0.00048		Forced expiratory volume in 1-second (fev1)	0.00182253	0.00478138
	Leg fat-free mass (left)	0.0029	0.0053		Leg predicted mass (left)	0.00186408	0.00905483
	Trunk predicted mass	0.0031	0.005		A gas fire that you use regularly in winter time | gas or solid-fuel cooking/heating	0.00201516	0.0160109
	Time spent driving	0.0031	0.0071		Whole body fat-free mass	0.00202538	0.0495655
	Treatment/medication code: flucloxacillin	0.0031	-0.00015		Childhood sunburn occasions	0.00206408	0.00803069
	Number of days/week of moderate physical activity 10+ minutes	0.0034	0.019		Leg fat-free mass (left)	0.00207244	0.00955943
	Underlying (primary) cause of death: ICD10: C73 Malignant neoplasm of thyroid gland	0.0035	-0.0012		Leg fat-free mass (right)	0.0020725	0.00953775
	Leg fat-free mass (right)	0.0037	0.0051		Number of days/week of moderate physical activity 10+ minutes	0.00209662	0.0186983
	Birth weight	0.0038	0.01		Leg predicted mass (right)	0.00226206	0.00886708
	Diagnoses - main ICD10: L57 Skin changes due to chronic exposure to nonionising radiation	0.0043	-0.00035		Trunk fat-free mass	0.00270472	0.0248569
	Diagnoses - main ICD10: M31 Other necrotising vasculopathies	0.0043	0.00017		Recent poor appetite or overeating	0.00283572	-0.00827237
	Treatment/medication code: livial 2.5mg tablet	0.0044	0.00028		Trunk predicted mass	0.00305556	0.023539
	Leg predicted mass (right)	0.0045	0.005		Basal metabolic rate	0.00333548	6.31429
	Frequency of unenthusiasm / disinterest in last 2 weeks	0.0045	-0.0046		Solpadol caplet | treatment/medication code	0.00372864	0.257164
	FreeSurfer a2009s lh G front inf-Orbital area	0.0047	-0.045		Other type of milk | milk type used	0.00391316	-0.0686314
	Non-cancer illness code, self-reported: renal failure requiring dialysis	0.0055	-0.00016		Heart attack/myocardial infarction | non-cancer illness code, self-reported	0.00394408	-0.0486863
	Non-cancer illness code, self-reported: fracture face / orbit / eye socket	0.0055	-0.00015		Fracture face / orbit / eye socket | non-cancer illness code, self-reported	0.00424723	-0.360823
	Treatment/medication code: ginkgo forte tablet	0.0058	0.00056		Surgery on leg arteries (other than for varicose veins)	0.00483865	0.141134
	Basal metabolic rate	0.0059	0.0049		Impedance of leg (left)	0.00495439	-0.232684
	Treatment/medication code: imdur 60mg durule	0.0059	-0.00015		Hepacon b12 1mg/1ml injection | treatment/medication code	0.00511376	0.338812
	Treatment/medication code: glucosamine product	0.0066	0.0018		Arm predicted mass (right)	0.00570109	0.00292809
	Treatment/medication code: cardioplen xl 5mg m/r tablet	0.0066	0.00017		Heart attack | vascular/heart problems diagnosed by doctor	0.00575181	-0.0465055
	Diagnoses - main ICD10: L29 Pruritus	0.0067	-0.00017		Lung cancer | illnesses of mother	0.00604748	-0.0357688
	Treatment/medication code: pramipexole	0.0071	-0.00016		Birth weight	0.00655303	0.00605071
	Diagnoses - main ICD10: T88 Other complications of surgical and medical care, not elsewhere classified	0.0076	-0.00014		Luteine | treatment/medication code	0.00680461	0.249191
	FreeSurfer a2009s rh G Ins lg and S cent ins area	0.0077	-0.039		Arm fat-free mass (right)	0.00700274	0.00303086
	FreeSurfer a2009s rh G front sup area	0.0079	-0.033		Time spent driving	0.00714369	0.00609328
	Standing height	0.0079	0.0051		Standing height	0.00716096	0.0433885
	Number of incorrect matches in round	0.0083	0.0069		General happiness	0.0072998	-0.0093337
	Morning/evening person (chronotype)	0.0086	-0.0069		Frequency of inability to stop worrying during worst period of anxiety	0.00732607	-0.0155226
	Ever unenthusiastic/disinterested for a whole week	0.009	-0.006		Number of vehicles in household	0.00738491	0.00579281
	dMRI ProbtrackX MD cst r	0.0094	-0.042		Vegetable consumers	0.00740166	-0.0471642
	Arm predicted mass (right)	0.0094	0.0043		Etodolac | treatment/medication code	0.00759622	0.246302
	Impedance of leg (left)	0.0096	-0.0063		Impedance of leg (right)	0.00767656	-0.22103
	Current tobacco smoking	0.0099	-0.0038		Manevac granules | treatment/medication code	0.00788841	0.356385
	FreeSurfer a2009s rh Pole temporal area	0.01	0.035		Hand grip strength (right)	0.0079245	0.0512492
	Current employment status: Unable to work because of sickness or disability	0.01	-0.0013		Forced expiratory volume in 1-second (fev1), predicted percentage	0.00806274	0.199598
	SWI T2star right caudate	0.011	0.044		Paroxetine | treatment/medication code	0.00820747	-0.117137
	Treatment/medication code: balsalazide disodium	0.011	-0.00012		Talking therapies, such as psychotherapy, counselling, group therapy or cbt | activities undertaken to treat anxiety	0.00824949	-0.0379842

### Sheet: rs4468472-GIP1-PheWas
	Oxford Brain Imaging Genetics (BIG)				Open Target Genetics
	rs4468472 (Nearest genes: ANKRD10, CARS2)				rs4468472 (Nearest genes: ANKRD10, CARS2)
	Phenotype	P-value	Beta		Trait	P-value	Beta
	Home area population density - urban or rural: Scotland - Large Urban Area	2.5e-06	-0.0025		Tea intake	5.45309e-06	0.0321023
	Longest period of depression	5.7e-06	0.03		Haemoglobin concentration	2.42147e-05	-0.0100724
	Fed-up feelings	0.00013	0.0047		Haematocrit percentage	3.62078e-05	-0.0290553
	Qualifications: None of the above	0.00023	0.0035		Worry too long after embarrassment	7.8293e-05	0.0192338
	Worry too long after embarrassment	0.00028	0.0046		Fed-up feelings	0.000241158	0.0180489
	Non-cancer illness code, self-reported: cholecystitis	0.00038	0.00029		Number of days/week of vigorous physical activity 10+ minutes	0.000242693	-0.0175103
	Treatment/medication code: trifluoperazine	0.00048	0.00012		Low calorie drink intake	0.000287186	0.022094
	Qualifications: College or University degree	0.00058	-0.004		Abnormal findings on examination of urine	0.000383	0.0866
	Past tobacco smoking	0.0006	-0.011		Bread intake	0.000396131	0.0703252
	Diagnoses - main ICD10: N94 Pain and other conditions associated with female genital organs and menstrual cycle	0.00072	0.00046		None of the above | qualifications	0.000431029	0.0217647
	Number of days/week of moderate physical activity 10+ minutes	0.00081	-0.02		Heel bone mineral density	0.00057	-0.00597081
	Number of days/week of vigorous physical activity 10+ minutes	0.00081	-0.017		Cholecystitis | non-cancer illness code, self-reported	0.00057914	0.255482
	ApoA1	0.00084	-0.036		Red blood cell (erythrocyte) count	0.000802378	-0.00285958
	Irritability	0.00094	0.0038		Previous | alcohol drinker status	0.000980589	0.0433375
	Types of transport used (excluding work): Walk	0.0012	-0.004		Neuroticism	0.00101531	0.018394
	Neuroticism score	0.0014	0.028		Never | smoking status	0.00102052	-0.0157333
	Nervous feelings	0.0015	0.0034		Past tobacco smoking	0.00120973	-0.010054
	Ever stopped smoking for 6+ months	0.0017	-0.0079		Number of days/week of moderate physical activity 10+ minutes	0.00121955	-0.0185526
	Diagnoses - main ICD10: D06 Carcinoma in situ of cervix uteri	0.0017	-0.00027		Urinary tract infection/kidney infection | non-cancer illness code, self-reported	0.0012484	-0.113697
	Diagnoses - main ICD10: D36 Benign neoplasm of other and unspecified sites	0.0018	0.00026		Morning/evening person (chronotype)	0.00132798	0.00757076
	Frequency of travelling from home to job workplace	0.0019	0.0089		College or university degree | qualifications	0.00137418	-0.0163271
	Non-cancer illness code, self-reported: urinary tract infection/kidney infection	0.0019	-0.00053		Able to confide	0.00157881	-0.014434
	Smoking status: Previous	0.0026	0.0036		Reticulocyte percentage	0.0016011	0.00705748
	FreeSurfer volume rhSurfaceHoles	0.0029	-0.043		Ever worried more than most people would in similar situation	0.00168308	0.0325953
	Alcohol drinker status: Previous	0.003	0.0013		Frequency of travelling from home to job workplace	0.0017086	0.0083678
	Qualifications: Other professional qualifications eg: nursing, teaching	0.0032	-0.0034		Other professional qualifications eg: nursing, teaching | qualifications	0.00172128	-0.0166654
	Free cholesterol in very large HDL	0.0032	-0.029		Alcohol intake frequency.	0.00176739	0.0109936
	Longest period of unenthusiasm / disinterest	0.0033	0.024		Beef intake	0.0018576	-0.00614447
	Diagnoses - main ICD10: K66 Other disorders of peritoneum	0.0033	-0.00022		Candidiasis	0.00192	-0.0978
	Morning/evening person (chronotype)	0.0035	0.0071		Nervous feelings	0.00195853	0.0177227
	Non-cancer illness code, self-reported: schizophrenia	0.0037	0.00023		Heel broadband ultrasound attenuation, direct entry	0.00202129	-0.179751
	Alcohol intake frequency.	0.004	0.01		Probable recurrent major depression (severe) | bipolar and major depression status	0.00222576	0.0580363
	Treatment/medication code: atenolol	0.004	0.0014		Fracture of upper limb	0.00225	0.0491
	Diagnoses - main ICD10: M70 Soft tissue disorders related to use, overuse and pressure	0.004	-0.00032		Heel bone mineral density (bmd)	0.00226848	-0.00127996
	Snoring	0.0043	-0.0035		Epidural or caudal, and spinal anaesthetic | anaesthetics administered during delivery	0.00232047	0.28132
	Non-cancer illness code, self-reported: oesophageal stricture	0.0043	-0.00011		Frequency of drinking alcohol	0.00258465	-0.015726
	Total lipids in very large HDL	0.0044	-0.03		Previous | smoking status	0.00266458	0.0149362
	Non-cancer illness code, self-reported: oesophageal disorder	0.0051	-0.00017		Oily fish intake	0.0028443	-0.00653098
	Tinnitus: Yes, now most or all of the time	0.0052	0.003		Neuroticism score	0.00284647	0.0255802
	Illnesses of mother: Severe depression	0.0053	0.0018		Schizophrenia | non-cancer illness code, self-reported	0.0031429	0.216423
	Non-cancer illness code, self-reported: depression	0.0055	0.0016		Irritability	0.00330573	0.0159928
	Frequency of tenseness / restlessness in last 2 weeks	0.0057	0.0043		Cancer of urinary organs (incl. kidney and bladder)	0.00344	0.0666
	Mouth/teeth dental problems: None of the above	0.006	-0.0033		Spontaneous vertex | delivery methods	0.00346564	-0.0957709
	Mouth/teeth dental problems: Dentures	0.006	0.0026		Oesophageal disorder | non-cancer illness code, self-reported	0.00354005	-0.28556
	Cholesterol esters in very large HDL	0.0061	-0.029		Heel bone mineral density (bmd) t-score, automated	0.00357234	-0.0109524
	Average weekly red wine intake	0.0062	-0.0068		Heel quantitative ultrasound index (qui), direct entry	0.00357794	-0.193968
	FreeSurfer volume Optic-Chiasm	0.0063	0.037		Ankle spacing width	0.00385336	-0.0363245
	Ever smoked	0.0065	0.0033		Atenolol | treatment/medication code	0.00404863	0.0356365
	FreeSurfer volume SurfaceHoles	0.0067	-0.039		Frequency of tenseness / restlessness in last 2 weeks	0.00416912	0.00425216
	Alcohol usually taken with meals	0.0068	-0.0043		Dentures | mouth/teeth dental problems	0.00420135	0.0176235

### Sheet: BIKE_rs5850689
	Oxford Brain Imaging Genetics (BIG)				Open Target Genetics
	rs5850689 (proxy used: rs1155666, R2 = 1.0, Ref = CEU) (Nearest gene: CADM2)				rs5850689 (Nearest gene: CADM2)
	Phenotype	P-value	Beta		Trait	P-value	Beta
	Impedance of arm (right)	6.3e-21	0.017		Never | smoking status	6.31742e-23	0.0482384
	Impedance of arm (left)	3.3e-20	0.016		Impedance of whole body	9.83573e-20	1.49854
	Arm fat-free mass (right)	3.6e-20	-0.014		Past tobacco smoking	1.09742e-19	0.0288197
	Arm fat-free mass (left)	6.5e-20	-0.015		Impedance of arm (left)	1.16995e-19	0.878098
	Arm predicted mass (right)	2e-19	-0.014		Risk taking	1.31115e-19	-0.0508089
	Arm predicted mass (left)	2e-19	-0.014		Impedance of arm (right)	1.56589e-19	0.85267
	Impedance of whole body	5e-19	0.017		Age first had sexual intercourse	7.72875e-18	0.0847017
	Trunk fat-free mass	7.1e-18	-0.014		Arm fat-free mass (right)	9.64668e-17	-0.00900362
	Whole body water mass	8.4e-18	-0.014		Arm predicted mass (right)	1.18734e-16	-0.00845984
	Whole body fat-free mass	8.5e-18	-0.014		Ever smoked	1.57647e-16	-0.0413667
	Trunk predicted mass	1.4e-17	-0.013		Arm predicted mass (left)	1.63585e-16	-0.00904718
	Risk taking	1.5e-17	-0.0094		Nervous feelings	3.97484e-16	0.0475865
	Basal metabolic rate	2.5e-17	-0.014		Arm fat-free mass (left)	4.13969e-16	-0.00948869
	Past tobacco smoking	3.1e-17	0.028		Trunk fat-free mass	8.07919e-16	-0.0643429
	Nervous feelings	6.1e-17	0.009		Whole body fat-free mass	1.56707e-15	-0.123428
	Worrier / anxious feelings	2.7e-15	0.0099		Salt added to food	1.74846e-15	-0.0166144
	Drive faster than motorway speed limit	4.9e-15	-0.016		Worrier / anxious feelings	1.79907e-15	0.0394973
	Ever smoked	4.5e-14	-0.0093		Trunk predicted mass	2.04454e-15	-0.0608235
	Leg fat-free mass (left)	7.3e-14	-0.012		Whole body water mass	3.4527e-15	-0.0897825
	Leg predicted mass (left)	7.7e-14	-0.012		Previous | smoking status	5.27956e-15	-0.0397233
	Leg predicted mass (right)	1.4e-13	-0.012		Hot drink temperature	1.37529e-14	0.0108153
	Leg fat-free mass (right)	1.5e-13	-0.012		Drive faster than motorway speed limit	3.31651e-14	-0.01524
	Smoking status: Previous	2.6e-13	-0.0088		Basal metabolic rate	4.7165e-14	-15.6392
	Comparative body size at age 10	2.6e-13	-0.013		Ease of skin tanning	2.92646e-13	0.0177954
	Weight	4.3e-13	-0.016		Comparative body size at age 10	5.08311e-13	-0.0121344
	Suffer from 'nerves'	2.8e-11	0.007		Time spend outdoors in summer	6.94698e-13	-0.0160818
	Body mass index (BMI)	3.3e-11	-0.016		Ever taken cannabis	6.49627e-12	-0.0272485
	Number of children fathered	2.4e-10	-0.019		Leg predicted mass (left)	6.85734e-12	-0.019252
	Leg fat mass (left)	4e-10	-0.012		Leg fat-free mass (left)	1.02427e-11	-0.02036
	Impedance of leg (right)	4.5e-10	0.014		Leg predicted mass (right)	1.26971e-11	-0.0189607
	Impedance of leg (left)	5.9e-10	0.014		Lifetime number of sexual partners	1.49297e-11	-0.0141689
	Leg fat mass (right)	6.1e-10	-0.012		Leg fat-free mass (right)	1.886e-11	-0.0200499
	Arm fat mass (left)	4.3e-09	-0.014		Number of children fathered	2.33508e-11	-0.0196127
	Types of physical activity in last 4 weeks: Other exercises (eg: swimming, cycling, keep fit, bowling)	5.1e-09	-0.0074		Suffer from 'nerves'	3.49684e-11	0.0405256
	Hand grip strength (left)	1.4e-08	-0.01		Age started wearing glasses or contact lenses	3.56319e-11	-0.292327
	Alcohol intake frequency.	1.5e-08	0.021		Weight	2.00244e-10	-0.221631
	Arm fat mass (right)	2.6e-08	-0.014		Impedance of leg (left)	2.2661e-10	0.506354
	Waist circumference	4.6e-08	-0.012		Weight	2.5883e-10	-0.219282
	Types of physical activity in last 4 weeks: Strenuous sports	1.1e-07	-0.0041		Impedance of leg (right)	3.56719e-10	0.50136
	Whole body fat mass	2.2e-07	-0.013		Other exercises (eg: swimming, cycling, keep fit, bowling) | types of physical activity in last 4 weeks	7.70986e-10	-0.0301438
	Hip circumference	2.6e-07	-0.013		Hand grip strength (left)	1.76811e-09	-0.111969
	Light smokers, at least 100 smokes in lifetime	2.8e-07	-0.012		Strenuous sports | types of physical activity in last 4 weeks	6.38539e-09	-0.0458557
	Types of transport used (excluding work): Cycle	5.4e-07	-0.0032		Body mass index (bmi)	1.27882e-08	-0.0665773
	Current employment status: Retired	1e-06	0.006		Alcohol intake frequency.	1.31987e-08	0.0204172
	Tense / 'highly strung'	1.5e-06	0.0046		Oily fish intake	1.96822e-08	-0.0125554
	Number of full sisters	2e-06	-0.0093		Body mass index (bmi)	2.99073e-08	-0.0645925
	Number of live births	4.3e-06	-0.018		Leisure/social activities: Sports club or gym	3.49449e-08	-0.0295373
	Number of unsuccessful stop-smoking attempts	4.5e-06	-0.019		Leg fat mass (right)	1.62247e-07	-0.0202853
	Qualifications: College or University degree	9.2e-06	0.0052		Skin colour	1.97258e-07	-0.00745395
	Hand grip strength (right)	1.4e-05	-0.0079		Leg fat mass (left)	2.02143e-07	-0.0196432

### Sheet: BIKE_rs16897515
	Oxford Brain Imaging Genetics (BIG)				Open Target Genetics
	rs16897515 (Nearest genes: POM12IL2, PRSS16)				rs16897515 (Nearest genes: POM12IL2, PRSS16)
	Phenotype	P-value	Beta		Trait	P-value	Beta
	Non-cancer illness code, self-reported: malabsorption/coeliac disease	1.4e-99	0.0043		Malabsorption/coeliac disease | non-cancer illness code, self-reported	3.12456e-110	1.00828
	Diagnoses - main ICD10: K90 Intestinal malabsorption	4.6e-28	0.0015		Celiac disease	4.93e-80	0.873
	Forced expiratory volume in 1-second (FEV1)	2.5e-14	-0.02		Intestinal malabsorption (non-celiac)	1.1e-72	0.774
	Forced expiratory volume in 1-second (FEV1), predicted percentage	8.1e-14	-0.04		Lymphocyte counts	5.194e-23	-0.0451443
	Peak expiratory flow (PEF)	1.5e-11	-0.019		Eosinophill count	2.04703e-22	-0.0217515
	Forced expiratory volume in 1-second (FEV1), Best measure	1.9e-11	-0.02		White blood cell count	2.665e-22	-0.0441947
	Non-cancer illness code, self-reported: hyperthyroidism/thyrotoxicosis	2.2e-09	0.0016		White blood cell (leukocyte) count	3.89873e-22	-0.0595466
	Potassium in urine	7.9e-09	-0.018		Forced expiratory volume in 1-second (fev1)	7.00074e-18	-0.0154718
	Heel bone mineral density (BMD) T-score, automated	1.9e-08	0.022		Monocyte count	7.926e-17	-0.0377796
	Forced vital capacity (FVC)	5.9e-08	-0.014		Mean reticulocyte volume	9.90312e-17	0.196611
	Mouth/teeth dental problems: Dentures	2.6e-07	0.006		Monocyte count	3.31635e-16	-0.00538415
	Non-cancer illness code, self-reported: sarcoidosis	6.3e-07	0.00068		Forced expiratory volume in 1-second (fev1), best measure	7.38115e-15	-0.0150679
	Medication for pain relief, constipation, heartburn: Paracetamol	7.9e-07	-0.0063		Haemoglobin concentration	9.98179e-15	-0.0229137
	Blood clot, DVT, bronchitis, emphysema, asthma, rhinitis, eczema, allergy diagnosed by doctor: Asthma	1.2e-06	0.0048		Peak expiratory flow (pef)	2.08932e-14	-2.45327
	Fluid intelligence score	2.1e-06	0.054		Heel bone mineral density	9.4e-13	0.0156829
	Non-cancer illness code, self-reported: asthma	2.6e-06	0.0047		Forced expiratory volume in 1-second (fev1), predicted percentage	1.15627e-12	-0.625807
	Number of days/week of vigorous physical activity 10+ minutes	2.9e-06	-0.029		Cognitive performance	1.19e-12	0.02593
	Pain type(s) experienced in last month: Headache	3.6e-06	-0.0057		Myeloid white cell count	1.94e-12	-0.0321461
	Number of unsuccessful stop-smoking attempts	5.5e-06	-0.024		Systemic lupus erythematosus	2.10297e-12	0.262364
	Treatment/medication code: insulin product	6e-06	0.0014		Systemic lupus erythematosus	2.10297e-12	0.262364
	Risk taking	6.1e-06	-0.0061		Sum eosinophil basophil counts	2.504e-12	-0.0317413
	Seen doctor (GP) for nerves, anxiety, tension or depression	6.3e-06	-0.0066		Eosinophil counts	1.022e-11	-0.0308063
	Medication for pain relief, constipation, heartburn: None of the above	8.1e-06	0.0069		Neutrophill count	3.64829e-11	-0.028202
	Non-cancer illness code, self-reported: ankylosing spondylitis	1.1e-05	-0.00073		Disorders of iron metabolism	3.79e-11	-0.476
	Forced vital capacity (FVC), Best measure	1.2e-05	-0.012		Lymphocyte count	1.10229e-10	-0.0219934
	Non-cancer illness code, self-reported: rubella / german measles	1.9e-05	0.00046		Granulocyte count	2.234e-10	-0.0289082
	Number of days/week of moderate physical activity 10+ minutes	2.6e-05	-0.031		Other type of bread | bread type	4.75807e-10	0.0950268
	Reason for reducing amount of alcohol drunk: Health precaution	2.8e-05	-0.01		Haematocrit percentage	6.0747e-10	-0.0540243
	Tense / 'highly strung'	3e-05	-0.0049		Sum neutrophil eosinophil counts	8.401e-10	-0.0279238
	Diagnoses - main ICD10: E83 Disorders of mineral metabolism	3.7e-05	-0.00043		Sum basophil neutrophil counts	3.069e-09	-0.0269908
	Guilty feelings	4.3e-05	-0.0057		Hyperthyroidism/thyrotoxicosis | non-cancer illness code, self-reported	3.93046e-09	0.203062
	Medication for cholesterol, blood pressure, diabetes, or take exogenous hormones: Insulin	4.4e-05	0.0015		Oily fish intake	5.1339e-09	-0.015872
	Frequency of unenthusiasm / disinterest in last 2 weeks	5e-05	-0.0075		Other (e.g. cornflakes, frosties) | cereal type	7.47877e-09	0.0477465
	Nap during day	6.2e-05	-0.0073		Red blood cell (erythrocyte) distribution width	8.46221e-09	0.0165178
	Doctor diagnosed sarcoidosis	8.7e-05	0.0016		Forced vital capacity (fvc)	8.72283e-09	-0.0134002
	Hearing difficulty/problems with background noise	0.0001	-0.0059		Neutrophil count	9.302e-09	-0.0261087
	Treatment/medication code: tamsulosin	0.00013	-0.0011		Dentures | mouth/teeth dental problems	1.02286e-08	0.0437584
	Seen a psychiatrist for nerves, anxiety, tension or depression	0.00018	-0.0037		Childhood sunburn occasions	1.71737e-08	-0.0172244
	Ever smoked	0.00019	-0.0056		Heel quantitative ultrasound index (qui), direct entry	2.88767e-08	0.458096
	Past tobacco smoking	0.0002	0.015		Heel bone mineral density (bmd) t-score, automated	2.88875e-08	0.0258617
	Diastolic blood pressure, automated reading	0.00023	-0.012		Red blood cell (erythrocyte) count	3.15877e-08	-0.00585723
	Heel bone mineral density (BMD) T-score, automated (left)	0.00024	0.019		Heel bone mineral density (bmd)	4.01745e-08	0.00285457
	Heel bone mineral density (BMD) T-score, automated (right)	0.00024	0.019		Potassium in urine	4.59857e-08	-0.558332
	Types of transport used (excluding work): Cycle	0.00024	-0.0029		Neutrophill percentage	5.53398e-08	0.137764
	Non-cancer illness code, self-reported: gout	0.00024	0.0013		Hematuria	2.02e-07	-0.0757
	dMRI ProbtrackX ICVF ptr r	0.00034	0.068		Forced vital capacity (fvc), best measure	2.77904e-07	-0.0121711
	Daytime dozing / sleeping (narcolepsy)	0.00034	-0.0055		Risk taking	3.60393e-07	-0.0346611
	Treatment/medication code: thyroxine product	0.00034	0.0012		Hot drink temperature	5.44835e-07	-0.00854655
	dMRI ProbtrackX L3 cgh l	0.00035	-0.071		Insulin product | treatment/medication code	8.02428e-07	0.149638
	dMRI TBSS FA Splenium of corpus callosum	0.00038	0.071		Eosinophill percentage	1.03182e-06	-0.02727

### Sheet: ALONE_rs10875127
	Oxford Brain Imaging Genetics (BIG)				Open Target Genetics
	rs10875127 (Nearest gene: DPYD)				rs10875127 (Nearest gene: DPYD)
	Phenotype	P-value	Beta		Trait	P-value	Beta
	FreeSurfer DKTatlas rh posteriorcingulate area	0.00011	0.052		Mean sphered cell volume	0.000260318	0.050037
	Age when periods started (menarche)	0.00041	-0.0095		Daktacort cream | treatment/medication code	0.000365232	0.349607
	Treatment/medication code: daktacort cream	0.00094	0.00023		Cholesterol lowering medication | medication for cholesterol, blood pressure or diabetes	0.000499606	-0.0297982
	Chest pain felt during physical activity	0.00097	-0.0088		Sleeplessness / insomnia	0.0005257	0.00630254
	Daytime dozing / sleeping (narcolepsy)	0.001	-0.0043		Age when periods started (menarche)	0.000572245	-0.00894832
	FreeSurfer a2009s rh G cingul-Post-dorsal area	0.0015	0.044		Other disorders of neurohypophysis	0.000751	0.415
	Nap during day	0.0021	-0.0048		None of the above | gas or solid-fuel cooking/heating	0.000944014	0.0221658
	Treatment/medication code: pantoprazole	0.0022	-0.00034		Mean reticulocyte volume	0.00101649	0.066542
	dMRI TBSS L2 Superior cerebellar peduncle L	0.0025	0.049		Congenital anomalies of great vessels	0.00133	0.117
	dMRI TBSS ICVF Middle cerebellar peduncle	0.0026	-0.049		Recent poor appetite or overeating	0.00199736	-0.00857095
	Arm fat percentage (left)	0.0026	-0.006		High light scatter reticulocyte count	0.00201846	-8.23938e-05
	dMRI ProbtrackX ISOVF cgh r	0.0028	-0.051		Pantoprazole | treatment/medication code	0.00202798	-0.185058
	Diagnoses - main ICD10: I21 Acute myocardial infarction	0.0029	-0.00084		Trunk fat mass	0.00212862	-0.040678
	dMRI TBSS ISOVF Posterior limb of internal capsule L	0.0031	-0.042		Trunk fat percentage	0.00223946	-0.0567199
	Cancer code, self-reported: cervical cancer	0.0031	-0.00049		Shift pattern was worked for whole of job | mixture of day and night shifts worked	0.00233455	0.058298
	FreeSurfer a2009s rh G and S cingul-Mid-Ant area	0.0033	0.039		Recent feelings of tiredness or low energy	0.00258334	-0.0109054
	dMRI TBSS FA Superior cerebellar peduncle R	0.0033	-0.048		Cardiac and circulatory congenital anomalies	0.0028	0.0875
	dMRI TBSS L2 Superior cerebellar peduncle R	0.0033	0.049		Retinal artery/vein occlusion | non-cancer illness code, self-reported	0.00296916	0.348501
	Trunk fat mass	0.0033	-0.0078		Number of days/week walked 10+ minutes	0.00318581	0.0146374
	Underlying (primary) cause of death: ICD10: C54.1 Endometrium	0.0034	0.0039		Cardiac congenital anomalies	0.00322	0.0891
	Diagnoses - main ICD10: E07 Other disorders of thyroid	0.0034	0.00011		Disorders of lacrimal system	0.00326	-0.0966
	FreeSurfer a2009s lh S cingul-Marginalis area	0.0035	0.042		Particulate matter air pollution (pm10); 2007	0.00361401	0.0198939
	Treatment/medication code: rizatriptan	0.0036	-0.00021		Suffer from 'nerves'	0.00366894	0.0184678
	Suffer from 'nerves'	0.0037	0.0032		Loose teeth | mouth/teeth dental problems	0.00413067	0.037523
	FreeSurfer a2009s rh G and S cingul-Mid-Post area	0.0039	0.038		Frequency of walking for pleasure in last 4 weeks	0.00424363	0.0128248
	Diagnoses - main ICD10: H04 Disorders of lachrymal system	0.0039	-0.0004		Recent feelings of depression	0.00437565	-0.00716555
	Trunk fat percentage	0.004	-0.007		Nap during day	0.00439275	-0.00424282
	Arm fat percentage (right)	0.0042	-0.0057		Body fat percentage	0.00458202	-0.0460519
	dMRI TBSS MO Fornix cres+Stria terminalis L	0.0043	-0.046		Number of night shifts worked monthly during mixed shift periods	0.00470867	0.174209
	Sleeplessness / insomnia	0.0043	0.0054		Recent lack of interest or pleasure in doing things	0.00491738	-0.00711963
	Whole body fat mass	0.0048	-0.0073		Whole body fat mass	0.00500231	-0.0666769
	Non-cancer illness code, self-reported: heart attack/myocardial infarction	0.0048	-0.0011		Heart attack/myocardial infarction | non-cancer illness code, self-reported	0.00530773	-0.0471764
	Underlying (primary) cause of death: ICD10: K70.1 Alcoholic hepatitis	0.0049	0.0015		Small (125ml) | size of rose wine glass drunk	0.00535216	-0.186738
	FreeSurfer a2009s lh S intrapariet and P trans area	0.005	0.041		Other | anaesthetics administered during delivery	0.00543222	0.150122
	Treatment/medication code: madopar 62.5 capsule	0.0051	-0.00013		Paracetamol | medication for pain relief, constipation, heartburn	0.00552322	0.0171432
	Medication for cholesterol, blood pressure or diabetes: Cholesterol lowering medication	0.0051	-0.0046		Particulate matter air pollution (pm2.5); 2010	0.00560061	0.00763977
	BMI adjusted for smoking	0.0052	0.012		Ventouse, vacuum extraction | delivery methods	0.0056026	0.160671
	Vascular/heart problems diagnosed by doctor: Heart attack	0.0053	-0.0011		Arm fat percentage (left)	0.00577725	-0.0534092
	Arm fat mass (left)	0.0054	-0.0072		Headaches for 3+ months	0.00611465	0.031643
	Underlying (primary) cause of death: ICD10: C16.0 Cardia	0.0054	0.0026		Bullous dermatoses	0.0062	0.356
	Diagnoses - main ICD10: R55 Syncope and collapse	0.0056	-0.00069		None of the above | medication for cholesterol, blood pressure or diabetes	0.00656746	0.0204941
	Diagnoses - main ICD10: I48 Atrial fibrillation and flutter	0.0059	-0.00077		None of the above (group 1) | illnesses of siblings	0.00680149	0.0164539
	Non-cancer illness code, self-reported: cervical polyps	0.006	-0.00014		Drinking water intake	0.00682591	0.0361862
	dMRI TBSS FA Superior cerebellar peduncle L	0.0061	-0.045		Daytime dozing / sleeping (narcolepsy)	0.00692971	-0.00338192
	Diagnoses - main ICD10: N23 Unspecified renal colic	0.0061	0.00042		Type 1 diabetes | non-cancer illness code, self-reported	0.0071575	0.232082
	Medication for pain relief, constipation, heartburn: Paracetamol	0.0064	0.003		Rice/oat/vegetable milk | type milk consumed	0.00741356	0.238968
	Treatment/medication code: azathioprine	0.0066	-0.00033		Ever smoked	0.00741392	0.0139531
	Diagnoses - main ICD10: H61 Other disorders of external ear	0.0069	0.00024		Heart attack | vascular/heart problems diagnosed by doctor	0.00757408	-0.0450611
	BMI	0.007	0.013		Sleep duration	0.00809107	-0.00519086
	T1 FAST ROIs R temp occ fusif cortex	0.0073	0.038		Degenerative disease of the spinal cord	0.00824	0.0961

### Sheet: ALONE_rs149896934
	Oxford Brain Imaging Genetics (BIG)				Open Target Genetics
	rs149896934 (Nearest genes: HIST1H1D, HIST1H3E)				rs149896934 (Nearest genes: HIST1H1D, HIST1H3E)
	Phenotype	P-value	Beta		Trait	P-value	Beta
	Not available in Oxford Big, rs149896934 is not in 1000G reference panel in LD link				Not available in Open Targets, rs149896934 is not in 1000G reference panel in LD link

### Sheet: ALONE_rs11275375
	Oxford Brain Imaging Genetics (BIG)				Open Target Genetics
	rs11275375 (proxy used: rs12253527, R2 = 0.93, Ref = CEU) (Nearest genes: SKIDA1, MLLT10)				rs11275375 (Nearest genes: SKIDA1, MLLT10)
	Phenotype	P-value	Beta		Trait	P-value	Beta
	Leg fat percentage (right)	7.2e-21	0.015		Leg fat percentage (right)	5.79575e-23	0.137237
	Leg fat mass (right)	8.4e-20	0.019		Leg fat percentage (left)	5.79042e-22	0.127373
	Leg fat percentage (left)	9.9e-20	0.015		Oily fish intake	2.42655e-20	-0.021143
	Leg fat mass (left)	5.1e-19	0.018		Waist circumference	1.07539e-18	0.26435
	Waist circumference	2.4e-18	0.02		Leg fat mass (right)	3.96353e-18	0.0343758
	Body mass index (BMI)	2.8e-17	0.022		Leg fat mass (left)	7.78093e-18	0.0332509
	Body fat percentage	3.3e-17	0.017		Body mass index (bmi)	1.44975e-17	0.101726
	Whole body fat mass	1.2e-16	0.021		Body fat percentage	1.75615e-17	0.136029
	Trunk fat mass	1.8e-15	0.021		Body mass index (bmi)	2.02666e-17	0.101636
	Hip circumference	2.6e-15	0.02		Whole body fat mass	1.52973e-16	0.192989
	Trunk fat percentage	4.4e-15	0.019		Breast cancer	2.843e-16	0.0541
	Arm fat mass (left)	9.9e-15	0.02		Trunk fat mass	1.09222e-15	0.104483
	Arm fat percentage (left)	1.3e-14	0.015		Hip circumference	2.29151e-15	0.182437
	Arm fat mass (right)	4.8e-14	0.019		Dried fruit intake	5.38348e-15	-0.015719
	Arm fat percentage (right)	1.3e-13	0.015		Trunk fat percentage	5.58103e-15	0.142705
	Weight	1e-11	0.015		Arm fat percentage (left)	3.39151e-14	0.144408
	Sodium in urine	8.1e-11	0.016		Arm fat mass (left)	1.00828e-13	0.0129413
	Creatinine (enzymatic) in urine	1.1e-08	0.014		Fresh fruit intake	1.04234e-13	-0.0109863
	Usual walking pace	6.8e-08	-0.0086		Arm fat mass (right)	2.79731e-13	0.011369
	Forced vital capacity (FVC), Best measure	9.3e-08	-0.012		Arm fat percentage (right)	5.7807e-13	0.136023
	Time spent watching television (TV)	2.1e-07	0.01		Weight	2.41997e-12	0.249696
	Types of physical activity in last 4 weeks: None of the above	3.6e-07	0.0031		Sodium in urine	2.9257e-12	0.749291
	Number of operations, self-reported	6.2e-07	0.01		Weight	4.34646e-12	0.245775
	Medication for pain relief, constipation, heartburn: Paracetamol	8.1e-07	0.0053		Creatinine (enzymatic) in urine	2.33128e-10	87.9755
	Hand grip strength (right)	1.2e-06	-0.0091		Salad / raw vegetable intake	1.05719e-09	-0.0105779
	Number of treatments/medications taken	1.7e-06	0.01		Time spent watching television (tv)	1.81818e-09	0.0114697
	Arm predicted mass (right)	1.9e-06	0.0077		General episode | hospital episode type	3.4126e-09	0.0306842
	Maternal smoking around birth	2e-06	0.0061		Year ended full time education	2.43154e-08	-0.0913469
	Qualifications: College or University degree	2.1e-06	-0.0058		Usual walking pace	2.53766e-08	-0.0084553
	Forced vital capacity (FVC)	3e-06	-0.0099		Impedance of arm (right)	3.30628e-08	-0.532899
	Hand grip strength (left)	3e-06	-0.0088		Other (e.g. cornflakes, frosties) | cereal type	3.74047e-08	0.0382393
	Types of physical activity in last 4 weeks: Walking for pleasure (not as a means of transport)	3.3e-06	-0.0055		Forced vital capacity (fvc), best measure	4.38839e-08	-0.0109236
	Impedance of arm (right)	3.5e-06	-0.0085		Monocyte count	1.96e-07	0.019848
	Diagnoses - main ICD10: R10 Abdominal and pelvic pain	3.6e-06	0.0024		Monocyte percentage of white cells	1.987e-07	0.0197884
	Ever had hysterectomy (womb removed)	5.1e-06	0.0048		Impedance of arm (left)	3.19559e-07	-0.506003
	Non-cancer illness code, self-reported: cholelithiasis/gall stones	6.2e-06	0.0015		None of the above | types of physical activity in last 4 weeks	5.17802e-07	0.0536467
	FreeSurfer volume Left-Lateral-Ventricle	6.4e-06	-0.06		Granulocyte percentage of myeloid white cells	7.933e-07	-0.0188396
	Diastolic blood pressure, automated reading	6.4e-06	0.012		Informal, not formally detained | detention categories	1.00237e-06	0.0456656
	Arm fat-free mass (left)	7e-06	0.0074		Number of operations, self-reported	1.24477e-06	0.00938649
	Treatment/medication code: paracetamol	7e-06	0.0045		Maternal smoking around birth	2.14042e-06	0.0277151
	Vascular/heart problems diagnosed by doctor: None of the above	7.1e-06	-0.0053		Hand grip strength (right)	2.3332e-06	-0.0898999
	Arm fat-free mass (right)	8.8e-06	0.0072		Arm fat-free mass (right)	2.6852e-06	0.00520169
	Arm predicted mass (left)	9e-06	0.0073		Arm predicted mass (right)	2.81241e-06	0.00489225
	Bilateral oophorectomy (both ovaries removed)	1.3e-05	0.0043		Spells in hospital	3.91276e-06	0.0114661
	Diagnoses - main ICD10: C50 Malignant neoplasm of breast	1.3e-05	0.0014		None of the above | vascular/heart problems diagnosed by doctor	3.91461e-06	-0.0245537
	FreeSurfer volume Right-choroid-plexus	1.7e-05	-0.055		Sitting height	3.93311e-06	-0.0424464
	Impedance of arm (left)	2.1e-05	-0.0078		Hand grip strength (left)	4.09767e-06	-0.0876818
	Nap during day	3e-05	-0.0064		White | bread type	4.38643e-06	0.0264432
	Sitting height	3.1e-05	-0.0084		Number of days/week of vigorous physical activity 10+ minutes	4.8147e-06	-0.0228153
	Ever had bowel cancer screening	3.5e-05	0.0051		Never | smoking status	5.09708e-06	-0.022833

### Sheet: ALONE_rs429358
	Oxford Brain Imaging Genetics (BIG)				Open Target Genetics
	rs429358 (Nearest genes: APOE, APOC1)				rs429358 (Nearest genes: APOE, APOC1)
	Phenotype	P-value	Beta		Trait	P-value	Beta
	Illnesses of mother: Alzheimer's disease/dementia	0	0.047		Alzheimer's disease/dementia | illnesses of mother	0	0.59723
	Illnesses of father: Alzheimer's disease/dementia	2.1e-226	0.024		Family history of Alzheimer's disease	0	0.5686
	Non-cancer illness code, self-reported: high cholesterol	9.5e-137	0.027		Maternal history of Alzheimer's disease	0	0.592698
	Medication for cholesterol, blood pressure, diabetes, or take exogenous hormones: Cholesterol lowering medication	5.2e-65	0.026		Alzheimer's disease (late onset)	0	1.3503
	Total cholesterol in LDL	2.6e-62	0.23		Paternal history of Alzheimer's disease	4.0738e-247	0.522828
	Total cholesterol in small LDL	1.2e-59	0.22		Alzheimer's disease/dementia | illnesses of father	1.52867e-243	0.529161
	Total cholesterol in medium LDL	2.5e-59	0.22		High cholesterol | non-cancer illness code, self-reported	3.65558e-160	0.260727
	Medication for cholesterol, blood pressure or diabetes: Cholesterol lowering medication	2.3e-58	0.034		Dementias	1.89e-84	1.43
	Total lipids in medium LDL	3.3e-58	0.23		Cholesterol lowering medication | medication for cholesterol, blood pressure, diabetes, or take exogenous hormones	1.55515e-81	0.247614
	Total lipids in small LDL	2.1e-57	0.22		Cholesterol lowering medication | medication for cholesterol, blood pressure or diabetes	3.26515e-69	0.190807
	Concentration of medium LDL particles	1.1e-56	0.22		Hyperlipidemia	2.98e-68	0.204
	Cholesterol esters in medium LDL	5.5e-56	0.22		Disorders of lipoid metabolism	5.97e-68	0.204
	Total lipids in large LDL	1.7e-53	0.22		Hypercholesterolemia	6.23e-66	0.207
	Total cholesterol in large LDL	2.5e-53	0.21		Delirium dementia and amnestic and other cognitive disorders	3.86e-60	0.79
	Cholesterol esters in large LDL	2.5e-53	0.22		Alzheimer's disease	2.34e-58	1.9
	Phospholipids in medium LDL	1.9e-52	0.21		Simvastatin | treatment/medication code	4.17154e-52	0.150721
	Concentration of small LDL particles	2.1e-52	0.21		Atorvastatin | treatment/medication code	1.28693e-41	0.255306
	Concentration of large LDL particles	3.7e-52	0.21		Alzheimer's disease/dementia | illnesses of siblings	3.35647e-36	0.590568
	Free cholesterol in large LDL	3.7e-51	0.2		Red blood cell (erythrocyte) distribution width	1.23682e-35	-0.0387563
	Phospholipids in large LDL	2.7e-50	0.2		Mother still alive	4.05164e-35	-0.070512
	Treatment/medication code: simvastatin	8.9e-44	0.015		Mean sphered cell volume	1.05469e-32	-0.206856
	ApoB	2.8e-43	0.19		Platelet crit	5.96189e-32	-0.00180326
	Serum total cholesterol	2.9e-40	0.18		Coronary artery disease	3.281e-27	0.0887
	Phospholipids in IDL	1.8e-39	0.18		Red cell distribution width	8.317e-26	-0.0520235
	Total cholesterol in IDL	5.9e-39	0.18		LDL cholesterol	2.96908e-24	0.2
	Total lipids in IDL	1.4e-37	0.18		Butter/spreadable butter | spread type	6.52476e-24	-0.0678742
	Free cholesterol in IDL	6.1e-37	0.17		None of the above (group 1) | illnesses of mother	1.54545e-23	-0.0681408
	Treatment/medication code: atorvastatin	2.2e-36	0.0072		C-reactive protein levels	9.20451e-23	-0.22
	Concentration of IDL particles	8.8e-36	0.18		Coronary atherosclerosis	1.66e-21	0.145
	Illnesses of siblings: Alzheimer's disease/dementia	1.1e-31	0.0032		Mean reticulocyte volume	3.77245e-21	-0.242307
	Esterified cholesterol	1.2e-24	0.17		Cholesterol, total	5.56593e-20	0.18
	Free cholesterol in small VLDL	1.2e-24	0.14		Coronary artery disease	7.2e-20	0.0877573
	Total cholesterol in small VLDL	2.2e-24	0.14		None of the above | medication for cholesterol, blood pressure or diabetes	8.61685e-20	-0.0870551
	18:2, linoleic acid (LA)	8.9e-23	0.16		Dried fruit intake	3.45931e-19	0.023178
	Phospholipids in very small VLDL	9.8e-22	0.13		Lipitor 10mg tablet | treatment/medication code	3.95785e-19	0.343577
	Illnesses of mother: None of the above (group 1)	1.1e-20	-0.016		Ezetimibe | treatment/medication code	9.9796e-19	0.373705
	Total lipids in small VLDL	2.1e-19	0.13		Leg fat percentage (left)	1.79116e-18	-0.149372
	OmegaL6 fatty acids	1e-18	0.14		Leg fat percentage (right)	5.27334e-18	-0.154938
	Triglycerides in IDL	3e-18	0.12		Waist circumference	2.13847e-17	-0.327238
	Serum total triglycerides	5.9e-18	0.12		None of the above | medication for cholesterol, blood pressure, diabetes, or take exogenous hormones	2.25262e-17	-0.0797506
	Treatment/medication code: ezetimibe	1.3e-17	0.0022		Time to complete round	7.70316e-17	2.88794
	Free cholesterol	1.5e-17	0.14		Weight change compared with 1 year ago	2.48568e-16	-0.017252
	Phospholipids in small VLDL	1.9e-17	0.12		No | major dietary changes in the last 5 years	3.28803e-16	-0.0543636
	Cholesterol esters in medium VLDL	2.5e-17	0.12		Ischemic heart disease	3.89e-16	0.101
	Concentration of small VLDL particles	4.5e-17	0.12		Cereal intake	4.50352e-16	0.0224586
	Treatment/medication code: lipitor 10mg tablet	8e-17	0.0023		Diabetes | illnesses of mother	4.96033e-16	-0.0931857
	Waist circumference	3.2e-16	-0.024		Vascular dementia	6.09e-16	1.32
	Total cholesterol in medium VLDL	3.4e-16	0.11		Platelet count	6.63966e-16	-1.54098
	Medication for cholesterol, blood pressure or diabetes: None of the above	5.7e-16	-0.019		Father still alive	8.64404e-16	-0.0534875
	Concentration of very small VLDL particles	8e-16	0.11		Plateletcrit	2.026e-15	-0.0406599

### Sheet: OTHERS_rs25571
	Oxford Brain Imaging Genetics (BIG)				Open Target Genetics
	rs25571 (proxy used: rs6660825, R2 = 1.0, Ref = CEU) (Nearest genes: DARS1, CENPL)				rs25571 (Nearest genes: DARS1, CENPL)
	Phenotype	P-value	Beta		Trait	P-value	Beta
	Alcohol usually taken with meals	1.5e-07	0.0082		Tea intake	3.56647e-08	-0.0382943
	Pulse rate, automated reading	3.3e-07	-0.013		Alcohol usually taken with meals	5.22807e-08	0.0371277
	Relative age of first facial hair	6.7e-06	0.0072		Haematocrit percentage	6.89956e-07	-0.0343572
	Treatment/medication code: amitriptyline	1.4e-05	-0.0014		Pulse rate, automated reading	6.87624e-06	-0.12332
	Treatment/medication code: propranolol	2.2e-05	-0.00084		Haemoglobin concentration	1.49002e-05	-0.0101639
	Tense / 'highly strung'	8.5e-05	-0.0037		Red blood cell (erythrocyte) count	2.25395e-05	-0.00355728
	T1 FAST ROIs L putamen	0.00015	0.056		Relative age of first facial hair	3.78204e-05	0.00636879
	Number of treatments/medications taken	0.00022	-0.0072		Tense / 'highly strung'	4.22669e-05	-0.0260211
	Miserableness	0.00032	-0.0043		Red blood cell count	8.307e-05	-0.014058
	Treatment/medication code: paracetamol	0.00042	-0.0033		Creatinine (enzymatic) in urine	9.74007e-05	50.9075
	Non-cancer illness code, self-reported: femoral hernia	0.00047	-0.00014		Amitriptyline | treatment/medication code	0.000160311	-0.0656338
	Treatment/medication code: senna	0.00049	-0.00037		Number of treatments/medications taken	0.000240138	-0.00673116
	Diagnoses - main ICD10: M47 Spondylosis	0.00056	-0.00051		Neuroticism score	0.000325441	-0.0303382
	Treatment/medication code: marvelon tablet	0.00058	-0.00013		Age first had sexual intercourse	0.000408069	0.0335274
	Past tobacco smoking	0.0006	0.011		Propranolol | treatment/medication code	0.000456658	-0.102173
	Types of transport used (excluding work): Public transport	0.00086	0.0037		Alverine | treatment/medication code	0.000496914	-0.33246
	Frequency of tenseness / restlessness in last 2 weeks	0.00097	-0.005		Frequency of tiredness / lethargy in last 2 weeks	0.000583941	-0.00677168
	Pain type(s) experienced in last month: Headache	0.0011	-0.0032		Forced vital capacity (fvc)	0.000593494	0.00633943
	Non-cancer illness code, self-reported: insomnia	0.0011	-0.00025		Headache | pain type(s) experienced in last month	0.000610637	-0.0200707
	Neuroticism score	0.0012	-0.028		Femoral hernia | non-cancer illness code, self-reported	0.000612662	-0.483545
	Qualifications: College or University degree	0.0012	0.0037		Insomnia | non-cancer illness code, self-reported	0.000721393	-0.255887
	FreeSurfer a2009s rh G and S cingul-Mid-Ant area	0.0013	0.04		Mean time to correctly identify matches	0.00078178	0.862828
	Treatment/medication code: alverine	0.0013	-0.00019		Miserableness	0.000863114	-0.0158426
	Treatment/medication code: co-dydramol	0.0014	-0.00062		Forced expiratory volume in 1-second (fev1)	0.000939892	0.00470855
	Medication for pain relief, constipation, heartburn: Paracetamol	0.0015	-0.0032		Frequency of tenseness / restlessness in last 2 weeks	0.000971571	-0.00481765
	T1 FAST ROIs L ventral striatum	0.0016	0.041		Public transport | types of transport used (excluding work)	0.0010687	0.0166327
	Taking other prescription medications	0.0019	-0.0038		Forced vital capacity (fvc), best measure	0.00114021	0.00610549
	Medication for pain relief, constipation, heartburn: None of the above	0.0019	0.0038		Family relationship calculation | fi5	0.0012215	0.027256
	Frequency of depressed mood in last 2 weeks	0.0019	-0.0047		Lung cancer | illnesses of siblings	0.00124198	-0.0572354
	dMRI TBSS L2 Retrolenticular part of internal capsule R	0.0022	0.048		Frequency of depressed mood in last 2 weeks	0.00124949	-0.00469503
	Forced vital capacity (FVC)	0.0022	0.0061		Chained arithmetic | fi8	0.00126034	0.0345455
	Treatment/medication code: vitamin a+d capsule	0.0022	-9.4e-05		Fracture fibula | non-cancer illness code, self-reported	0.00134926	0.235388
	Diagnoses - main ICD10: G24 Dystonia	0.0022	-0.00012		Co-dydramol | treatment/medication code	0.00150985	-0.0953521
	Overall health rating	0.0023	-0.0054		Senna | treatment/medication code	0.00162351	-0.170158
	Illnesses of siblings: Lung cancer	0.0023	-0.0012		College or university degree | qualifications	0.00168938	0.0157625
	Underlying (primary) cause of death: ICD10: G35 Multiple sclerosis	0.0026	0.0027		Overall health rating	0.00175219	-0.00538036
	Diagnoses - main ICD10: R68 Other general symptoms and signs	0.0026	0.00011		Forced expiratory volume in 1-second (fev1), best measure	0.00204556	0.00473249
	T1 FAST ROIs R putamen	0.003	0.043		Recent feelings of tiredness or low energy	0.00227511	-0.0102286
	Pain type(s) experienced in last month: Knee pain	0.0031	-0.003		Paracetamol | treatment/medication code	0.00236136	-0.0184905
	Non-cancer illness code, self-reported: fracture fibula	0.0031	0.00023		Past tobacco smoking	0.00253279	0.00923071
	T1 FIRST left putamen volume	0.0033	0.036		Ready meals | type of meals eaten	0.00265803	0.0699971
	Treatment/medication code: timodine cream	0.0035	-0.0001		Fracture tibia | non-cancer illness code, self-reported	0.00266113	0.203315
	tfMRI 90th-percentile BOLD faces-shapes	0.0036	-0.046		Never | smoking status	0.00270566	0.0141345
	Heel bone mineral density (BMD) T-score, automated	0.0036	-0.0091		None of the above | pain type(s) experienced in last month	0.00289729	0.0143958
	Frequency of tiredness / lethargy in last 2 weeks	0.0036	-0.0059		Hematocrit	0.002987	-0.0105343
	Diagnoses - main ICD10: I86 Varicose veins of other sites	0.0036	-0.00016		Ankle spacing width (right)	0.00349576	0.0486178
	Non-cancer illness code, self-reported: appendicitis	0.0038	-0.00064		Fluoxetine | treatment/medication code	0.00412041	-0.0638419
	Pain type(s) experienced in last month: None of the above	0.0039	0.0035		Paracetamol | medication for pain relief, constipation, heartburn	0.00418807	-0.0163924
	dMRI ProbtrackX ISOVF ml l	0.004	-0.045		Intra-ocular pressure, goldmann-correlated (left)	0.00434943	0.0586486
	FreeSurfer a2009s rh S occipital ant area	0.0043	0.041		Semi-skimmed | milk type used	0.0044026	-0.014127

### Sheet: OTHERS_rs4672114
	Oxford Brain Imaging Genetics (BIG)				Open Target Genetics
	rs4672114 (Nearest genes: CCDC85A, EFEMP1)				rs4672114 (Nearest genes: CCDC85A, EFEMP1)
	Phenotype	P-value	Beta		Trait	P-value	Beta
	Age when periods started (menarche)	9e-05	0.011		A levels/as levels or equivalent | qualifications	1.5762e-05	-0.0246472
	Diagnoses - main ICD10: N87 Dysplasia of cervix uteri	0.00016	-0.00053		Age when periods started (menarche)	0.000113929	0.0100992
	FreeSurfer a2009s rh G subcallosal thickness	0.00033	-0.06		Worrier / anxious feelings	0.00023372	0.0191248
	Age at first live birth	0.00058	-0.015		Age at first live birth	0.000517881	-0.0661395
	FreeSurfer a2009s rh G temporal inf thickness	0.00069	-0.055		Waist circumference	0.000601804	0.105118
	Diagnoses - main ICD10: E23 Hypofunction and other disorders of pituitary gland	0.0011	0.00016		Leg fat percentage (right)	0.000637088	0.0486225
	Diagnoses - main ICD10: S91 Open wound of ankle and foot	0.0011	-0.00014		College or university degree | qualifications	0.000646536	-0.0186127
	Qualifications: A levels/AS levels or equivalent	0.0012	-0.0039		Instant coffee | coffee type	0.000849886	0.0194827
	Waist circumference	0.0013	0.0076		Body fat percentage	0.000854806	0.0545623
	Arm fat percentage (right)	0.0014	0.0064		High blood pressure | illnesses of adopted father	0.000905857	-0.234501
	Leg fat percentage (right)	0.0018	0.0052		Leg fat percentage (left)	0.00113449	0.0440498
	Treatment/medication code: latanoprost	0.0019	0.00037		Eustachian tube disorders	0.00134	-0.359
	Arm fat percentage (left)	0.0022	0.0062		Leisure/social activities: Sports club or gym	0.00146048	-0.0178435
	FreeSurfer a2009s lh S pericallosal area	0.0025	-0.042		Lamb/mutton intake	0.00153363	-0.00568733
	Body fat percentage	0.0025	0.0061		Victim of sexual assault	0.00159984	-0.0397311
	FreeSurfer DKTatlas rh inferiortemporal thickness	0.0026	-0.048		Other professional qualifications eg: nursing, teaching | qualifications	0.00185487	-0.0176966
	Type of tobacco previously smoked: Cigars or pipes	0.0032	-0.0033		Trunk fat percentage	0.00193112	0.0579639
	Treatment/medication code: morphine	0.0033	0.00019		Arm fat percentage (right)	0.00196319	0.0598124
	Non-cancer illness code, self-reported: peritonitis	0.0036	-0.00045		Ground coffee (include espresso, filter etc) | coffee type	0.00198375	-0.0213328
	Diagnoses - main ICD10: D25 Leiomyoma of uterus	0.0036	0.00087		Peritonitis | non-cancer illness code, self-reported	0.00204141	-0.134757
	dMRI ProbtrackX MO str l	0.0038	-0.047		Arm fat percentage (left)	0.00241428	0.0591373
	Non-cancer illness code, self-reported: colitis/not crohns or ulcerative colitis	0.004	-0.00039		Monocyte count	0.00251037	0.00171839
	Arm fat mass (right)	0.0041	0.0075		Partial epilepsy	0.003	0.275
	Leg fat percentage (left)	0.0042	0.0048		Osteitis deformans and osteopathies associated with other disorders classified elsewhere	0.00324	0.273
	Diagnoses - main ICD10: M70 Soft tissue disorders related to use, overuse and pressure	0.0042	0.00034		Latanoprost | treatment/medication code	0.00363857	0.167368
	Leg fat mass (right)	0.0044	0.006		Alanine transaminase levels	0.00376271	0.01
	Trunk fat percentage	0.0044	0.007		High blood pressure | illnesses of adopted mother	0.00390338	-0.180059
	Non-cancer illness code, self-reported: joint disorder	0.0046	0.00052		Age at menopause (last menstrual period)	0.00428159	-0.06551
	Diagnoses - main ICD10: K09 Cysts of oral region, not elsewhere classified	0.0047	-0.00019		Zinc | mineral and other dietary supplements	0.00429924	-0.0375906
	Non-cancer illness code, self-reported: anal problem	0.0049	-0.00011		Joint disorder | non-cancer illness code, self-reported	0.00454379	0.105546
	Snoring	0.005	0.0037		Glaucoma	0.00462	0.0669
	Mineral and other dietary supplements: Zinc	0.005	-0.0014		Glaucoma | non-cancer illness code, self-reported	0.00462981	0.0714992
	Worrier / anxious feelings	0.005	0.0037		Trunk fat mass	0.00487367	0.0375582
	Non-cancer illness code, self-reported: disc degeneration	0.0052	-0.00032		Morphine | treatment/medication code	0.0049649	0.298278
	Arm fat mass (left)	0.0054	0.0072		Other exercises (eg: swimming, cycling, keep fit, bowling) | types of physical activity in last 4 weeks	0.00500877	-0.0143977
	Diagnoses - main ICD10: F99 Mental disorder, not otherwise specified	0.0056	0.00012		Open-angle glaucoma	0.00532	0.134
	T1 FAST ROIs L latocc cortex inf	0.0058	-0.04		Age angina diagnosed	0.00535165	-0.279688
	Non-cancer illness code, self-reported: uterine fibroids	0.0058	0.0009		Tinnitus	0.00536	0.19
	Treatment/medication code: co-dydramol	0.0061	0.00057		Primary open angle glaucoma	0.00555	0.134
	Tinnitus: Yes, now most or all of the time	0.0063	0.0032		Leg fat mass (right)	0.0057255	0.0112006
	Treatment/medication code: rennie duo oral suspension	0.0063	0.00013		Cigars or pipes | type of tobacco previously smoked	0.00581709	-0.0666123
	Diagnoses - main ICD10: K63 Other diseases of intestine	0.0066	0.00077		Whole body fat mass	0.00596761	0.0657965
	FreeSurfer a2009s rh S front sup thickness	0.0068	-0.04		Sensitivity / hurt feelings	0.00600496	0.0141754
	Diagnoses - main ICD10: E66 Obesity	0.0068	0.00018		Rennie duo oral suspension | treatment/medication code	0.00612721	0.381368
	Treatment/medication code: alendronate sodium	0.0072	0.00075		Glaucoma | eye problems/disorders	0.00615409	0.0604708
	Illnesses of siblings: None of the above (group 2)	0.0072	-0.003		Other disorders of eyelids	0.0062	0.0566
	Diagnoses - main ICD10: S39 Other and unspecified injuries of abdomen, lower back and pelvis	0.0072	-0.00014		Unspecified diffuse connective tissue disease	0.00648	0.0814
	Leg fat mass (left)	0.0075	0.0056		Multivitamin with multimineral | vitamin and/or mineral supplement use	0.00651509	0.0793119
	Diagnoses - main ICD10: E87 Other disorders of fluid, electrolyte and acid-base balance	0.0075	0.00021		Duration of other exercises	0.00651569	0.0127352
	Whole body fat mass	0.0076	0.0069		Diabetes | non-cancer illness code, self-reported	0.00661348	0.0358752

### Sheet: OTHERS_rs13096057
	Oxford Brain Imaging Genetics (BIG)				Open Target Genetics
	rs13096057 (proxy used: rs11926317, R2 = 0.98, Ref = CEU) (Nearest gene: CADM2)				rs13096057 (proxy used: rs11926317, R2 = 0.98, Ref = CEU) (Nearest gene: CADM2)
	Phenotype	P-value	Beta		Trait	P-value	Beta
	Whole body water mass	1.9e-09	0.0096		Bread intake	2.01323e-09	-0.120407
	Whole body fat-free mass	2.6e-09	0.0095		Trunk fat-free mass	4.62227e-08	0.0432139
	Trunk fat-free mass	2.9e-09	0.0094		Average total household income before tax	6.03531e-08	0.0155917
	Basal metabolic rate	3.1e-09	0.0099		Trunk predicted mass	6.5575e-08	0.0409654
	Trunk predicted mass	4.5e-09	0.0093		Whole body water mass	6.57642e-08	0.0609629
	Arm predicted mass (left)	1.3e-08	0.0091		Whole body fat-free mass	7.8113e-08	0.0823028
	Leg fat-free mass (left)	1.5e-08	0.0094		Other exercises (eg: swimming, cycling, keep fit, bowling) | types of physical activity in last 4 weeks	9.24359e-08	0.025907
	Arm fat-free mass (right)	1.8e-08	0.0088		Average weekly red wine intake	1.41188e-07	0.0126862
	Leg fat-free mass (right)	3.1e-08	0.0092		Fed-up feelings	1.93368e-07	-0.0258693
	Leg predicted mass (left)	3.2e-08	0.0091		Number of days/week walked 10+ minutes	2.39181e-07	0.0244165
	Leg predicted mass (right)	3.3e-08	0.0091		Basal metabolic rate	2.89794e-07	10.5301
	Arm fat-free mass (left)	5e-08	0.0087		Impedance of whole body	5.79491e-07	-0.815301
	Arm predicted mass (right)	5.1e-08	0.0085		Frequency of tiredness / lethargy in last 2 weeks	6.15293e-07	-0.0100905
	Types of physical activity in last 4 weeks: Other exercises (eg: swimming, cycling, keep fit, bowling)	5.9e-08	0.0068		Oily fish intake	8.02595e-07	0.0109213
	Weight	8.5e-08	0.012		Weight	1.05794e-06	0.167539
	Fed-up feelings	1.5e-07	-0.0066		Impedance of leg (left)	1.05999e-06	-0.385567
	Number of days/week walked 10+ minutes	1.8e-07	0.026		Leg fat-free mass (left)	1.37446e-06	0.0143007
	Frequency of tiredness / lethargy in last 2 weeks	3e-07	-0.011		Leg predicted mass (right)	1.49694e-06	0.0133315
	Impedance of leg (left)	1.1e-06	-0.011		Leg fat-free mass (right)	1.52777e-06	0.0142059
	Average weekly red wine intake	1.2e-06	0.012		Arm predicted mass (left)	1.6483e-06	0.00520322
	Types of physical activity in last 4 weeks: None of the above	4.7e-06	-0.0027		Leg predicted mass (left)	1.70987e-06	0.0132877
	Impedance of leg (right)	5.4e-06	-0.01		Arm fat-free mass (right)	1.75581e-06	0.00512539
	Impedance of whole body	5.7e-06	-0.0087		None of the above | types of physical activity in last 4 weeks	2.02267e-06	-0.0491135
	Nervous feelings	9.9e-06	-0.0048		Impedance of leg (right)	2.13166e-06	-0.374997
	Long-standing illness, disability or infirmity	3.1e-05	-0.005		Arm fat-free mass (left)	2.34152e-06	0.00545019
	Body mass index (BMI)	3.5e-05	0.01		Weight	2.42619e-06	0.162536
	Taking other prescription medications	4e-05	-0.0052		Arm predicted mass (right)	3.08043e-06	0.00471472
	Number of self-reported non-cancer illnesses	4.3e-05	-0.0085		Impedance of arm (left)	6.08321e-06	-0.433294
	Arm fat mass (left)	4.7e-05	0.01		Impedance of arm (right)	6.94388e-06	-0.419611
	Alcohol usually taken with meals	7.1e-05	0.0064		Nervous feelings	7.5645e-06	-0.0259079
	Usual walking pace	9.1e-05	0.006		Glaucoma	1.3e-05	-0.0976
	Types of physical activity in last 4 weeks: Walking for pleasure (not as a means of transport)	9.4e-05	0.0044		Alcohol usually taken with meals	1.62641e-05	0.0302841
	Neuroticism score	0.00013	-0.034		Hypothyroidism	2.01e-05	-0.0544
	Qualifications: College or University degree	0.00014	0.0045		Usual walking pace	2.02033e-05	0.00625708
	Impedance of arm (right)	0.00017	-0.0066		Number of self-reported non-cancer illnesses	2.0989e-05	-0.00828766
	Arm fat mass (right)	0.00018	0.0092		Neuroticism	2.26256e-05	-0.023678
	Impedance of arm (left)	0.0002	-0.0066		Felt loved as a child	2.94005e-05	0.0172355
	Standing height	0.00023	0.0066		Hypothyroidism nos	4e-05	-0.0536
	Mood swings	0.00026	-0.0046		Long-standing illness, disability or infirmity	5.26397e-05	-0.0210574
	FreeSurfer a2009s rh S calcarine thickness	0.00027	0.054		Comparative body size at age 10	5.29531e-05	0.00671925
	Alcohol intake frequency.	0.00028	-0.013		Walking for pleasure (not as a means of transport) | types of physical activity in last 4 weeks	6.53409e-05	0.0216547
	Tense / 'highly strung'	0.00031	-0.0035		Taking other prescription medications	6.95807e-05	-0.01901
	Waist circumference	0.00035	0.008		Depressed affect	7.258e-05	-0.009511
	Hip circumference	0.00037	0.0089		Alcohol intake frequency.	8.23546e-05	-0.0139987
	Leg fat mass (right)	0.00041	0.0071		Body mass index (bmi)	0.000112133	0.0445539
	Suffer from 'nerves'	0.00044	-0.0037		Coronary artery disease	0.0001185	-0.02
	Diagnoses - main ICD10: R06 Abnormalities of breathing	0.00045	-0.00078		Duration to first press of snap-button in each round	0.000125263	-1.11046
	Non-cancer illness code, self-reported: eczema/dermatitis	0.00055	-0.0014		Ground coffee (include espresso, filter etc) | coffee type	0.000146426	0.0247627
	Leg fat mass (left)	0.00062	0.0068		Ventricular rate	0.000152215	-0.569739
	Sitting height	0.00064	0.0066		Leg fat mass (right)	0.000186456	0.0143201

### Sheet: OTHERS_rs113176495
	Oxford Brain Imaging Genetics (BIG)				Open Target Genetics
	rs113176495 (proxy used: rs11038985, R2 = 0.78, Ref = CEU) (Nearest genes: F2, ZNF408)				rs113176495 (Nearest genes: F2, ZNF408)
	Phenotype	P-value	Beta		Trait	P-value	Beta
	Mean time to correctly identify matches	9.6e-09	0.024		Monocyte percentage	9.12922e-08	-0.0603324
	Heel bone mineral density (BMD) T-score, automated	1e-07	0.029		Heel bone mineral density	1e-07	0.0319455
	Mouth/teeth dental problems: Bleeding gums	1.9e-07	0.0075		Oily fish intake	1.39418e-07	0.0199992
	Fed-up feelings	2e-05	-0.0091		Heel quantitative ultrasound index (qui), direct entry	2.19443e-07	0.598904
	Heel bone mineral density (BMD) T-score, automated (left)	7.4e-05	0.029		Heel bone mineral density (bmd) t-score, automated	2.19861e-07	0.033809
	Heel bone mineral density (BMD) T-score, automated (right)	0.00013	0.028		Heel bone mineral density (bmd)	3.02194e-07	0.00372769
	Age at first live birth	0.00014	-0.026		Duration to first press of snap-button in each round	4.98527e-07	2.4977
	Treatment/medication code: desmopressin	0.00015	0.00026		Mean time to correctly identify matches	5.82158e-07	2.26372
	Non-cancer illness code, self-reported: back problem	0.00019	-0.0021		Lymphocyte counts	6.931e-07	0.0317395
	Fluid intelligence score	0.00021	-0.059		Heel broadband ultrasound attenuation, direct entry	1.10577e-06	0.492382
	Treatment/medication code: zydol 50mg capsule	0.00021	0.00027		Length of mobile phone use	1.28081e-06	0.0270581
	Arm fat percentage (right)	0.00023	0.012		Lymphocyte percentage of white cells	1.707e-06	0.03027
	Suffer from 'nerves'	0.00027	-0.0066		Lymphocyte percentage	4.46735e-06	0.141045
	Arm fat percentage (left)	0.00032	0.012		Fed-up feelings	4.71481e-06	-0.0390404
	Non-cancer illness code, self-reported: migraine	0.00032	-0.0026		Fresh fruit intake	7.24979e-06	0.0109962
	Pain type(s) experienced in last month: Back pain	0.0004	-0.0067		Bleeding gums | mouth/teeth dental problems	1.52601e-05	0.0534993
	Hearing difficulty/problems with background noise	0.00041	-0.0074		Full cream | milk type used	1.99261e-05	-0.0729439
	Non-cancer illness code, self-reported: blepharitis / eyelid infection	0.00043	0.00027		Age first had sexual intercourse	2.12987e-05	-0.0710271
	Diagnoses - main ICD10: H66 Suppurative and unspecified otitis media	0.00043	0.00049		Suffer from 'nerves'	3.01052e-05	-0.043368
	Neuroticism score	0.00046	-0.054		Age at first live birth	3.85462e-05	-0.126772
	Prospective memory result	0.00049	0.013		Reaction time	6.03543e-05	0.0302876
	Mouth/teeth dental problems: None of the above	0.00054	-0.0073		Neuroticism score	6.62294e-05	-0.059453
	Frequency of depressed mood in last 2 weeks	0.00065	-0.009		Migraine | non-cancer illness code, self-reported	7.65677e-05	-0.0973858
	Comparative body size at age 10	0.00066	0.01		Comparative body size at age 10	8.31773e-05	0.0112297
	Non-cancer illness code, self-reported: schizophrenia	0.00074	0.00046		Back problem | non-cancer illness code, self-reported	0.000133723	-0.121663
	Morning/evening person (chronotype)	0.00083	-0.014		Morning/evening person (chronotype)	0.000146614	-0.0155526
	Qualifications: A levels/AS levels or equivalent	0.00091	-0.0064		Monocyte percentage of white cells	0.0001516	-0.0239834
	Arm fat mass (right)	0.001	0.014		Back pain | pain type(s) experienced in last month	0.000169683	-0.0361682
	FreeSurfer a2009s lh S postcentral area	0.0011	0.074		Heel bone mineral density (bmd) (right)	0.000202281	0.00364138
	Non-cancer illness code, self-reported: constipation	0.0011	0.00039		Hearing difficulty/problems with background noise	0.000214491	-0.031772
	Body mass index (BMI)	0.0013	0.014		Prospective memory result	0.000246535	0.013475
	Treatment/medication code: dovobet ointment	0.0014	0.00047		Ibuprofen (e.g. nurofen) | medication for pain relief, constipation, heartburn	0.000288996	-0.0423672
	Eye problems/disorders: Other serious eye condition	0.0015	0.0055		Oat cereal (e.g. ready brek, porridge) | cereal type	0.000309101	0.0377021
	Medication for pain relief, constipation, heartburn: Laxatives (e.g. Dulcolax, Senokot)	0.0015	0.0023		Fluid intelligence score	0.000322749	-0.054854
	Pain type(s) experienced in last month: Headache	0.0016	-0.0054		Monocyte count	0.000336451	-0.00330902
	Arm fat mass (left)	0.0018	0.013		Getting up in morning	0.00036823	0.0112107
	T1 FAST ROIs L cerebellum X	0.0019	0.075		Frequency of depressed mood in last 2 weeks	0.000410035	-0.00906706
	Medication for pain relief, constipation, heartburn: Ibuprofen (e.g. Nurofen)	0.0019	-0.0048		Duration screen displayed	0.000498615	5.42615
	Getting up in morning	0.002	0.01		Blepharitis / eyelid infection | non-cancer illness code, self-reported	0.000605483	0.777452
	Treatment/medication code: istin 5mg tablet	0.0021	0.00024		Heel quantitative ultrasound index (qui), direct entry (right)	0.000708947	0.527168
	Loneliness, isolation	0.0021	-0.0051		Heel bone mineral density (bmd) t-score, automated (right)	0.000709748	0.0297588
	dMRI TBSS OD Cingulum cingulate gyrus R	0.0023	-0.082		Number of fluid intelligence questions attempted within time limit	0.000794599	-0.0217455
	dMRI ProbtrackX OD fmi	0.0025	0.079		Miserableness	0.000885358	-0.0278797
	dMRI ProbtrackX OD slf r	0.0029	-0.072		Zydol 50mg capsule | treatment/medication code	0.000920174	0.783873
	Diagnoses - main ICD10: H43 Disorders of vitreous body	0.0029	0.00035		Number of attempts	0.00094852	0.059287
	Frequency of unenthusiasm / disinterest in last 2 weeks	0.003	-0.0077		Heel broadband ultrasound attenuation (right)	0.0010234	0.449025
	Non-cancer illness code, self-reported: hiv/aids	0.003	-0.00034		Hiv/aids | non-cancer illness code, self-reported	0.00115487	-0.483869
	dMRI TBSS MO Cingulum cingulate gyrus R	0.0031	0.082		Frequency of tiredness / lethargy in last 2 weeks	0.00125567	-0.0112052
	Treatment/medication code: epaderm ointment	0.0032	0.00031		Istin 5mg tablet | treatment/medication code	0.0014437	0.731241
	Non-cancer illness code, self-reported: osteoporosis	0.0032	-0.0016		Cholesterol, total	0.00144914	-0.08

### Sheet: OTHERS_rs9584870
	Oxford Brain Imaging Genetics (BIG)				Open Target Genetics
	rs9584870 (Nearest genes: STK24, FARP1-AS1)				rs9584870 (Nearest genes: STK24, FARP1-AS1)
	Phenotype	P-value	Beta		Trait	P-value	Beta
	Body fat percentage	1.4e-10	-0.013		Body fat percentage	8.44255e-12	-0.10787
	Leg fat percentage (right)	2.7e-10	-0.01		Leg fat percentage (right)	1.07609e-11	-0.0933708
	Trunk fat percentage	6.5e-10	-0.015		Trunk fat percentage	3.56508e-11	-0.119454
	Arm fat percentage (left)	7.7e-10	-0.012		Leg fat percentage (left)	6.90179e-11	-0.0851934
	Arm fat percentage (right)	1e-09	-0.012		Arm fat percentage (left)	3.71113e-10	-0.117871
	Leg fat percentage (left)	2e-09	-0.0096		Arm fat percentage (right)	1.39187e-09	-0.11293
	Trunk fat mass	2.5e-08	-0.014		Trunk fat mass	1.10341e-08	-0.0735684
	Whole body fat mass	4.2e-08	-0.014		Body mass index (bmi)	2.41748e-08	-0.0656955
	Leg fat mass (right)	6.5e-08	-0.011		Whole body fat mass	2.46786e-08	-0.128752
	Arm fat mass (left)	1.1e-07	-0.013		Leg fat mass (right)	2.88684e-08	-0.0217047
	Body mass index (BMI)	1.4e-07	-0.013		Body mass index (bmi)	3.7223e-08	-0.0650624
	Arm fat mass (right)	2.8e-07	-0.013		Leg fat mass (left)	8.56831e-08	-0.0204441
	Leg fat mass (left)	3.5e-07	-0.01		Arm fat mass (left)	2.98552e-07	-0.0088047
	Qualifications: College or University degree	4.9e-07	0.0061		College or university degree | qualifications	3.64015e-07	0.0267876
	Waist circumference	2.7e-06	-0.011		Waist circumference	4.23138e-07	-0.14959
	Qualifications: Other professional qualifications eg: nursing, teaching	4.2e-06	0.0054		Arm fat mass (right)	4.55704e-07	-0.00775544
	Types of physical activity in last 4 weeks: Other exercises (eg: swimming, cycling, keep fit, bowling)	3.2e-05	0.0054		Sodium in urine	3.46192e-06	-0.491793
	Sodium in urine	4.2e-05	-0.01		Mood swings	1.26687e-05	-0.0218916
	Qualifications: A levels/AS levels or equivalent	4.4e-05	0.0047		Ground coffee (include espresso, filter etc) | coffee type	1.72554e-05	0.0286142
	Types of transport used (excluding work): Cycle	8.7e-05	0.0026		Other professional qualifications eg: nursing, teaching | qualifications	2.21118e-05	0.0232801
	Mood swings	9.9e-05	-0.005		Weight	2.36291e-05	-0.148157
	Weight	0.00017	-0.0084		Average total household income before tax	3.11999e-05	0.0122378
	Hip circumference	0.00026	-0.0093		Weight	3.24259e-05	-0.146263
	Diagnoses - main ICD10: S92 Fracture of foot, except ankle	0.00029	0.00035		Snoring	4.85219e-05	0.0211739
	Types of physical activity in last 4 weeks: Strenuous sports	0.00043	0.0027		Muesli | cereal type	6.2132e-05	0.0269892
	Age at first live birth	0.00046	0.015		Cycle | types of transport used (excluding work)	6.62659e-05	0.0380093
	Snoring	0.00053	0.0044		Neuroticism	6.685e-05	-0.014
	Neuroticism score	0.00061	-0.032		Hip circumference	7.22034e-05	-0.0902286
	Qualifications: None of the above	0.00066	-0.0033		Neuroticism score	9.3631e-05	-0.0345735
	dMRI TBSS OD Medial lemniscus L	0.00072	-0.055		A levels/as levels or equivalent | qualifications	0.000109901	0.0213084
	Overall health rating	0.00076	-0.0063		Other exercises (eg: swimming, cycling, keep fit, bowling) | types of physical activity in last 4 weeks	0.000119749	0.0190444
	Treatment/medication code: salazopyrin 500mg tablet	0.00076	0.00022		Mean platelet (thrombocyte) volume	0.000132428	-0.010386
	Frequency of tiredness / lethargy in last 2 weeks	0.00079	-0.0072		Neuroticism	0.000139	-0.009
	T1 FAST ROIs L mid temp gyrus ant	0.0008	0.047		Congenital anomalies of intestine	0.000146	0.377
	Forced vital capacity (FVC), Best measure	0.00094	0.0076		An open solid fuel fire that you use regularly in winter time | gas or solid-fuel cooking/heating	0.000172801	0.0325088
	Nervous feelings	0.00095	-0.0036		Unprescribed medication (more than once) | substances taken for anxiety	0.000223005	-0.110276
	Frequency of depressed mood in last 2 weeks	0.00099	-0.0052		Time spent watching television (tv)	0.000294381	-0.00681924
	Forced expiratory volume in 1-second (FEV1)	0.001	0.0072		Neuroticism	0.000307114	-0.020122
	Time spent watching television (TV)	0.001	-0.0065		Strenuous sports | types of physical activity in last 4 weeks	0.000328164	0.028658
	Creatinine (enzymatic) in urine	0.0012	-0.0079		Age at first live birth	0.000333822	0.0658114
	FreeSurfer a2009s rh S temporal transverse area	0.0018	0.046		Educational attainment	0.000344491	0.0160833
	Forced vital capacity (FVC)	0.0018	0.0065		Depression	0.0003516	-0.012
	Forced expiratory volume in 1-second (FEV1), Best measure	0.0019	0.0075		Bricanyl 250mcg inhaler | treatment/medication code	0.000378902	-0.185569
	Underlying (primary) cause of death: ICD10: K70.4 Alcoholic hepatic failure	0.0019	0.0028		None of the above | qualifications	0.000469446	-0.0223189
	Time spent using computer	0.002	0.007		Forced vital capacity (fvc), best measure	0.000482912	0.00687376
	Diagnoses - main ICD10: S81 Open wound of lower leg	0.0025	-0.00018		Forced expiratory volume in 1-second (fev1)	0.000647165	0.00509673
	Treatment/medication code: bricanyl 250mcg inhaler	0.0027	-0.00037		Overall health rating	0.000718878	-0.00610079
	Diagnoses - main ICD10: F41 Other anxiety disorders	0.003	0.00022		Number of treatments/medications taken	0.000845315	-0.00641739
	Seen doctor (GP) for nerves, anxiety, tension or depression	0.0034	-0.0035		Nervous feelings	0.00101429	-0.0194144
	dMRI TBSS OD Medial lemniscus R	0.0035	-0.047		Ankle spacing width	0.00103041	-0.0425749

### Sheet: OTHERS_rs169407
	Oxford Brain Imaging Genetics (BIG)				Open Target Genetics
	rs169407 (Nearest genes: POLR3H, CSDC2)				rs169407 (Nearest genes: POLR3H, CSDC2)
	Phenotype	P-value	Beta		Trait	P-value	Beta
	Standing height	1.7e-09	0.011		Cheese intake	3.1441e-09	-0.0157455
	Current tobacco smoking	3.4e-05	-0.0058		Standing height	2.30674e-08	0.0874761
	Smoking status: Current	3.4e-05	-0.0032		Maximum frequency of taking cannabis	5.3357e-06	-0.0417014
	Sitting height	3.8e-05	0.0081		No | major dietary changes in the last 5 years	1.02958e-05	-0.0224476
	Blood clot, DVT, bronchitis, emphysema, asthma, rhinitis, eczema, allergy diagnosed by doctor: None of the above	0.0001	-0.0047		Spherical power (left)	1.05262e-05	0.0663336
	dMRI TBSS L1 Inferior cerebellar peduncle R	0.00021	0.055		Crohn's disease	1.261e-05	0.0764
	Diagnoses - main ICD10: I26 Pulmonary embolism	0.00033	0.00055		Yes, because of other reasons | major dietary changes in the last 5 years	1.86556e-05	0.0235719
	Impedance of arm (left)	0.00037	0.0064		Neutrophill count	5.09008e-05	-0.0143097
	Forced expiratory volume in 1-second (FEV1), predicted	0.00059	0.0098		Current tobacco smoking	6.33941e-05	-0.00540753
	Comparative height size at age 10	0.00079	0.0059		Current | smoking status	7.02833e-05	-0.0322824
	Blood clot, DVT, bronchitis, emphysema, asthma, rhinitis, eczema, allergy diagnosed by doctor: Hayfever, allergic rhinitis or eczema	0.00088	0.0036		Left | usual side of head for mobile phone use	8.81312e-05	-0.0221057
	Comparative body size at age 10	0.001	-0.0057		None of the above | blood clot, dvt, bronchitis, emphysema, asthma, rhinitis, eczema, allergy diagnosed by doctor	0.000125463	-0.0203027
	Impedance of whole body	0.0014	0.0062		Spherical power (right)	0.000147745	0.0563897
	Diagnoses - main ICD10: T87 Complications peculiar to reattachment and amputation	0.0016	0.00011		Sitting height	0.000155254	0.0342259
	Illness, injury, bereavement, stress in last 2 years: None of the above	0.0017	-0.004		Salt added to food	0.000203395	-0.00780606
	Treatment/medication code: cardicor 1.25mg tablet	0.0023	-0.00024		Comparative body size at age 10	0.000203963	-0.00628015
	Non-cancer illness code, self-reported: cholelithiasis/gall stones	0.0024	0.00099		Processed meat intake	0.000237753	-0.00914439
	Number of self-reported non-cancer illnesses	0.0026	0.0064		Number of self-reported non-cancer illnesses	0.000262673	0.00723131
	Frequency of light DIY in last 4 weeks	0.0028	-0.014		Cereal intake	0.000290941	0.00765428
	Diagnoses - main ICD10: M48 Other spondylopathies	0.003	-0.00041		Impedance of arm (left)	0.000454817	0.341556
	dMRI TBSS ICVF Posterior limb of internal capsule R	0.0031	-0.048		Mean corpuscular volume	0.0005197	0.0130262
	Sleeplessness / insomnia	0.0032	0.0054		Hard cheese intake	0.000536674	-0.019222
	Non-cancer illness code, self-reported: asthma	0.0035	0.0024		Platelet crit	0.000755838	-0.000394571
	Treatment/medication code: sno-tears eye drops	0.0045	0.00011		Comparative height size at age 10	0.000795387	0.00565966
	Blood clot, DVT, bronchitis, emphysema, asthma, rhinitis, eczema, allergy diagnosed by doctor: Blood clot in the lung	0.0052	0.00065		Tea intake	0.000828564	-0.0242702
	Vitamin and mineral supplements: None of the above	0.0055	-0.0033		Never/rarely use spread | spread type	0.000858024	0.0273112
	Treatment/medication code: codipar caplet	0.0058	-0.0001		Butter/spreadable butter | spread type	0.000964707	-0.0169767
	Morning/evening person (chronotype)	0.0061	-0.0069		Asthma | non-cancer illness code, self-reported	0.00122867	0.0249804
	Types of physical activity in last 4 weeks: Heavy DIY (eg: weeding, lawn mowing, carpentry, digging)	0.0066	-0.0034		Cheese consumers	0.00123489	-0.0424771
	Non-cancer illness code, self-reported: nephritis	0.0067	-0.00012		Eosinophill percentage	0.00124144	0.0149388
	Impedance of arm (right)	0.0069	0.0049		Sleeplessness / insomnia	0.00131523	0.00565571
	Basal metabolic rate	0.0073	0.0045		Right | usual side of head for mobile phone use	0.00144833	0.0174206
	Diagnoses - main ICD10: R51 Headache	0.0073	0.00063		Blood clot in the lung | blood clot, dvt, bronchitis, emphysema, asthma, rhinitis, eczema, allergy diagnosed by doctor	0.00147585	0.0870325
	Illnesses of mother: Diabetes	0.0074	-0.0021		Other and unspecified disc disorder	0.00167	-0.0713
	Pain type(s) experienced in last month: Neck or shoulder pain	0.0079	0.0029		Impedance of whole body	0.0016732	0.521422
	Underlying (primary) cause of death: ICD10: C26.9 Ill-defined sites within the digestive system	0.008	0.0018		Morning/evening person (chronotype)	0.00184186	-0.00756686
	Whole body fat-free mass	0.0081	0.0043		Skimmed | milk type used	0.00205068	0.0187996
	Non-cancer illness code, self-reported: transient ischaemic attack (tia)	0.0084	0.00042		Neutrophil percentage of granulocytes	0.002313	-0.0116055
	Leg fat-free mass (right)	0.0085	0.0044		Monocyte count	0.00234349	-0.00166379
	Diagnoses - main ICD10: S67 Crushing injury of wrist and hand	0.0085	0.0001		Waking too early	0.00237529	0.0495591
	Reason for glasses/contact lenses: For a 'squint' or 'turn' in an eye since childhood (called 'strabismus')	0.0088	0.00044		Heavy diy (eg: weeding, lawn mowing, carpentry, digging) | types of physical activity in last 4 weeks	0.00268843	-0.0146668
	Treatment/medication code: monomax xl 60mg m/r tablet	0.0088	-0.00011		Forced expiratory volume in 1-second (fev1), predicted	0.00280098	0.00278063
	Leg predicted mass (right)	0.009	0.0044		Eosinophil percentage of granulocytes	0.002928	0.0113326
	Treatment/medication code: salmeterol product	0.0092	0.00017		Pulmonary embolism +/- dvt | non-cancer illness code, self-reported	0.00310512	0.0807458
	dMRI TBSS ICVF Posterior limb of internal capsule L	0.0095	-0.043		Plateletcrit	0.003312	-0.0114441
	Diagnoses - main ICD10: N71 Inflammatory disease of uterus, except cervix	0.0097	-0.00011		Eosinophil percentage of white cells	0.003345	0.0111292
	SWI T2star right putamen	0.0098	-0.042		Ever taken cannabis	0.00343345	-0.0116893
	Doctor diagnosed idiopathic pulmonary fibrosis	0.01	0.00042		Psychogenic and somatoform disorders	0.00365	-0.188
	Treatment/medication code: pramipexole	0.01	-0.00014		White blood cell (leukocyte) count	0.00365954	-0.014826
	Trunk fat-free mass	0.011	0.0041		Loose teeth | mouth/teeth dental problems	0.00407253	-0.0363966

### Sheet: SWEAT_rs4645151
	Oxford Brain Imaging Genetics (BIG)				Open Target Genetics
	rs4645151 (proxy used: rs9845140, R2 = 0.85, Ref = CEU) (Nearest genes: SATB1, TBC1D5)				rs4645151 (Nearest genes: SATB1, TBC1D5)
	Phenotype	P-value	Beta		Trait	P-value	Beta
	Arm fat percentage (right)	1.2e-09	0.013		Salt added to food	1.34238e-08	0.0126096
	Body fat percentage	2.4e-09	0.013		Aspirin | medication for pain relief, constipation, heartburn	1.00806e-07	0.0390513
	Arm fat percentage (left)	8.2e-09	0.012		Body fat percentage	2.28969e-07	0.0859789
	Trunk fat percentage	1.2e-08	0.014		Dried fruit intake	3.23738e-07	-0.0106818
	Leg fat percentage (left)	5.8e-08	0.0093		Leg fat percentage (left)	3.55094e-07	0.0699776
	Worry too long after embarrassment	1.1e-07	0.0074		Worry too long after embarrassment	7.44813e-07	0.0261875
	Whole body fat mass	1.6e-07	0.014		Leg fat percentage (right)	8.09174e-07	0.0713215
	Leg fat percentage (right)	2.1e-07	0.009		Platelet count	8.51292e-07	0.758285
	Leg fat mass (right)	2.5e-07	0.011		Trunk fat percentage	9.74246e-07	0.0929607
	Leg fat mass (left)	2.6e-07	0.011		Platelet crit	1.0711e-06	0.000603667
	Arm fat mass (right)	2.7e-07	0.014		Dentures | mouth/teeth dental problems	1.36313e-06	0.0323034
	Trunk fat mass	5e-07	0.014		Arm fat percentage (right)	1.81353e-06	0.0936535
	Medication for pain relief, constipation, heartburn: Aspirin	7.1e-07	0.0047		None of the above | mouth/teeth dental problems	2.98208e-06	-0.0248991
	Arm fat mass (left)	8.1e-07	0.013		Aspirin | treatment/medication code	3.0489e-06	0.0348376
	Neuroticism score	1.1e-06	0.048		Arm fat percentage (left)	4.00255e-06	0.0912805
	Body mass index (BMI)	1.1e-06	0.013		Miserableness	1.8833e-05	0.0224533
	Treatment/medication code: aspirin	1.3e-06	0.0045		Overall health rating	2.65643e-05	0.00797371
	Medication for pain relief, constipation, heartburn: None of the above	1.8e-06	-0.0065		Neuroticism score	3.81736e-05	0.0383653
	Overall health rating	2.6e-06	0.0093		Frequency of tiredness / lethargy in last 2 weeks	4.55769e-05	0.00885987
	Mouth/teeth dental problems: Dentures	7.4e-06	0.0046		Recent feelings of depression	5.40305e-05	0.0103759
	Waist circumference	1e-05	0.011		Trunk fat mass	5.68175e-05	0.0545382
	Miserableness	1e-05	0.006		Whole body fat mass	6.13576e-05	0.0973838
	Mouth/teeth dental problems: None of the above	1.4e-05	-0.0058		Started insulin within one year diagnosis of diabetes	7.61325e-05	-0.145854
	Worrier / anxious feelings	6.2e-05	0.0054		Water intake	8.18673e-05	-0.00900027
	Usual walking pace	0.00013	-0.0064		Eosinophill percentage	9.03442e-05	-0.0191355
	Frequency of tiredness / lethargy in last 2 weeks	0.00015	0.0087		General happiness with own health	0.000107002	0.0166257
	Qualifications: College or University degree	0.00033	-0.0046		General happiness	0.000114088	0.0137309
	Types of physical activity in last 4 weeks: Strenuous sports	0.00041	-0.0029		Other vitamin | vitamin and/or mineral supplement use	0.0001161	-0.139758
	Types of physical activity in last 4 weeks: Other exercises (eg: swimming, cycling, keep fit, bowling)	0.0005	-0.0048		None of the above | medication for pain relief, constipation, heartburn	0.000161983	-0.0198637
	Maternal smoking around birth	0.00054	0.0047		Strenuous sports | types of physical activity in last 4 weeks	0.000163692	-0.0316515
	Started insulin within one year diagnosis of diabetes	0.00071	-0.014		Ever addicted to illicit or recreational drugs	0.000233744	-0.260247
	Weight	0.00082	0.008		Recent feelings of tiredness or low energy	0.000265835	0.0134883
	Getting up in morning	0.00085	-0.007		Leg fat mass (left)	0.000279629	0.0145976
	Loneliness, isolation	0.00091	0.0035		Fully completed | completion status of test	0.000312587	-0.0944996
	Illness, injury, bereavement, stress in last 2 years: Financial difficulties	0.0012	0.0028		Leg fat mass (right)	0.000327228	0.0147898
	Diagnoses - main ICD10: C49 Malignant neoplasm of other connective and soft tissue	0.0013	-0.00017		College or university degree | qualifications	0.000344683	-0.0198328
	T1 FAST ROIs V cerebellum crus II	0.0015	-0.051		Number of vehicles in household	0.000378148	-0.00787799
	Treatment/medication code: isosorbide mononitrate	0.0015	0.0005		Body mass index (bmi)	0.000393725	0.0439195
	Treatment/medication code: rennie duo oral suspension	0.0017	-0.00016		Depression	0.0004437	0.017
	Treatment/medication code: bendroflumethiazide+potassium 2.5mg/7.7mmol m/r tablet	0.0017	0.00013		Usual walking pace	0.000472911	-0.00551284
	Qualifications: A levels/AS levels or equivalent	0.0017	-0.0039		Body mass index (bmi)	0.000541051	0.0430374
	Nervous feelings	0.0017	0.0037		Other exercises (eg: swimming, cycling, keep fit, bowling) | types of physical activity in last 4 weeks	0.000577916	-0.0179345
	Hip pain for 3+ months	0.002	0.011		Eosinophill count	0.000602347	-0.00670892
	Vascular/heart problems diagnosed by doctor: None of the above	0.002	-0.0039		Mefenamic acid | treatment/medication code	0.000649991	0.27207
	Frequency of unenthusiasm / disinterest in last 2 weeks	0.002	0.0051		Arm fat mass (right)	0.000778287	0.00543681
	Doctor diagnosed asthma	0.0021	-0.0056		Number of treatments/medications taken	0.000847289	0.00675232
	FreeSurfer a2009s rh G parietal sup area	0.0022	0.046		Age first had sexual intercourse	0.00090521	-0.0347528
	Albumin	0.0022	0.034		Worrier / anxious feelings	0.000909421	0.0175103
	NETMAT amplitudes (100) 12	0.0024	0.051		Birth weight	0.00102569	-0.00750283
	Number of treatments/medications taken	0.0024	0.0067		Facial ageing	0.00109134	0.00437694

### Sheet: SWEAT_rs112403434
	Oxford Brain Imaging Genetics (BIG)				Open Target Genetics
	rs112403434 (Nearest gene: MDFIC)				rs112403434 (Nearest gene: MDFIC)
	Phenotype	P-value	Beta		Trait	P-value	Beta
	dMRI ProbtrackX MO str r	7.5e-05	0.13		Sleep duration	4.8549e-06	0.0183895
	Sleep duration	8e-05	0.016		Carbimazole | treatment/medication code	0.000164133	0.700335
	Treatment/medication code: carbimazole	0.00038	0.00055		Exophthalmos	0.000166	1.1
	Ever had stillbirth, spontaneous miscarriage or termination	0.00044	-0.012		Forced expiratory volume in 1-second (fev1), predicted	0.000737648	0.00670091
	Diagnoses - main ICD10: R63 Symptoms and signs concerning food and fluid intake	0.00061	0.00086		Other eye problems	0.000766212	-0.0502703
	Underlying (primary) cause of death: ICD10: X78.0 Home	0.00094	0.0031		Icd10: c56 malignant neoplasm of ovary | underlying (primary) cause of death	0.000807693	0.711741
	Treatment/medication code: salmeterol product	0.001	0.00044		Other headache syndromes	0.000828	-0.122
	Underlying (primary) cause of death: ICD10: C48.2 Peritoneum, unspecified	0.0012	0.007		Salmeterol product | treatment/medication code	0.00096236	0.696759
	Underlying (primary) cause of death: ICD10: C56 Malignant neoplasm of ovary	0.0013	0.018		Interleukin-12p70 levels	0.001005	0.1512
	dMRI ProbtrackX OD unc l	0.0014	-0.11		Index of best refractometry result (right)	0.00107363	0.0301189
	Treatment/medication code: zestoretic 10 tablet	0.0017	0.00026		Cycle | types of transport used (excluding work)	0.00111538	-0.065588
	Irritability	0.0019	-0.0077		Irritability	0.00128973	-0.0381991
	Diagnoses - main ICD10: R51 Headache	0.0023	-0.0015		Standing height	0.00136693	0.106249
	Types of transport used (excluding work): Cycle	0.0025	-0.0042		Back pain for 3+ months	0.00180709	-0.0696423
	Diagnoses - main ICD10: O68 Labour and delivery complicated by foetal stress [distress]	0.0026	0.0011		Hallux valgus (bunion)	0.00197	-0.123
	Number of operations, self-reported	0.0027	-0.013		Occasionally | tobacco smoking	0.0026616	0.256493
	Relative age of first facial hair	0.003	0.01		Traffic intensity on the nearest major road	0.00276658	333.347
	Diagnoses - main ICD10: M00 Pyogenic arthritis	0.0031	-0.00036		Malignant neoplasm of retroperitoneum and peritoneum	0.00277	0.707
	dMRI TBSS MO Sagittal stratum R	0.0034	0.1		Number of operations, self-reported	0.00290942	-0.0120208
	Other eye problems	0.0035	-0.0055		Relative age of first facial hair	0.00298555	0.0101881
	Non-cancer illness code, self-reported: eye trauma	0.0036	-0.00061		Type 2 diabetes with renal manifestations	0.00314	0.668
	Diagnoses - main ICD10: E11 Non-insulin-dependent diabetes mellitus	0.0037	0.00064		Belittlement by partner or ex-partner as an adult	0.00321254	-0.0241817
	Tobacco smoking: Occasionally	0.0046	0.0037		Age when last took cannabis	0.00336803	0.735187
	dMRI TBSS OD Middle cerebellar peduncle	0.0049	-0.088		Wheeze or whistling in the chest in last year	0.00401516	-0.0374995
	NETMAT amplitudes (25) 17	0.0052	-0.093		Rarely/never | workplace very hot	0.00415671	0.0700754
	Mean time to correctly identify matches	0.0052	-0.015		Reaction time	0.00441818	-0.0270889
	Diagnoses - main ICD10: N17 Acute renal failure	0.0053	-0.00048		Eye trauma | non-cancer illness code, self-reported	0.00459295	-0.384669
	T1 FAST ROIs R mid temp gyrus tempocc	0.0062	0.081		Alcohol usually taken with meals	0.00459542	0.0428387
	Standing height	0.0063	0.01		Loneliness, isolation	0.00512014	-0.0384984
	Type of tobacco currently smoked: Hand-rolled cigarettes	0.0064	-0.022		Omeprazole | treatment/medication code	0.00591241	-0.061321
	FreeSurfer DKTatlas rh parstriangularis area	0.0068	-0.08		Acute gastritis	0.00597	-0.255
	dMRI TBSS OD Tapetum R	0.0068	0.096		Hiv/aids | non-cancer illness code, self-reported	0.0063752	0.510198
	Cochlear implant	0.007	0.00072		No | ever had laser treatment for glaucoma or high eye pressure	0.00681923	0.621554
	Treatment/medication code: warfarin	0.007	0.0015		Use of sun/uv protection	0.00697128	0.0122577
	NETMAT amplitudes (100) 41	0.0073	-0.089		Cataract | non-cancer illness code, self-reported	0.00699499	-0.12026
	Treatment/medication code: glimepiride	0.0073	0.00043		Sleeplessness / insomnia	0.00714456	-0.0100392
	Creatinine	0.0076	0.072		Ease of skin tanning	0.00716622	0.0139945
	dMRI TBSS L2 Uncinate fasciculus L	0.0079	0.084		Family relationship satisfaction	0.00774658	-0.0217434
	Wheeze or whistling in the chest in last year	0.008	-0.0059		Reaction time	0.00784874	-0.0045038
	Back pain for 3+ months	0.0084	-0.013		Glimepiride | treatment/medication code	0.00815396	0.467888
	FreeSurfer a2009s rh G temporal inf thickness	0.0085	0.086		Myoclonus	0.00836	0.862
	Treatment/medication code: lipantil micro 67mg capsule	0.0085	-0.00021		Belief that own life is meaningful	0.00875529	0.0200938
	Diagnoses - main ICD10: M48 Other spondylopathies	0.0093	0.00076		Interleukin-10 levels	0.008786	0.1235
	Non-cancer illness code, self-reported: cataract	0.0094	-0.0017		Bread consumed	0.00892276	0.103382
	Diagnoses - main ICD10: C64 Malignant neoplasm of kidney, except renal pelvis	0.0097	-0.00048		Dehydroepiandrosterone sulphate levels	0.0091571	-0.05
	FreeSurfer DKTatlas rh transversetemporal area	0.0099	-0.073		Warfarin | treatment/medication code	0.00919018	0.136266
	Treatment/medication code: b12 - hydroxocobalamin prep	0.01	-0.0004		Heart disease | illnesses of mother	0.00940797	-0.0348588
	Diagnoses - main ICD10: F43 Reaction to severe stress, and adjustment disorders	0.01	0.00032		Iron | mineral and other dietary supplements	0.00971842	-0.0798876
	Treatment/medication code: cimetidine	0.011	-0.00039		Beef intake	0.00990102	0.0277537
	Treatment/medication code: sertraline	0.011	0.00089		Protein	0.0100773	1.05605

### Sheet: SWEAT_rs7934107
	Oxford Brain Imaging Genetics (BIG)				Open Target Genetics
	rs7934107 (Nearest gene: CADM1)				rs7934107 (Nearest gene: CADM1)
	Phenotype	P-value	Beta		Trait	P-value	Beta
	Heel bone mineral density (BMD) T-score, automated	5.7e-05	0.021		Heel bone mineral density	2.3e-12	0.0245931
	Treatment/medication code: ibuprofen	0.00025	-0.0049		Heel bone mineral density	1.2e-05	0.0244022
	Worry too long after embarrassment	0.0003	0.0074		Paracetamol | medication for pain relief, constipation, heartburn	1.23656e-05	-0.0414513
	Medication for pain relief, constipation, heartburn: Paracetamol	0.00042	-0.0059		Heel quantitative ultrasound index (qui), direct entry	3.17988e-05	0.452435
	Heel bone mineral density (BMD) T-score, automated (right)	0.00044	0.024		Heel bone mineral density (bmd) t-score, automated	3.18128e-05	0.0255417
	Heel bone mineral density (BMD) T-score, automated (left)	0.00049	0.024		Heel bone mineral density (bmd)	5.02588e-05	0.00277655
	Sleeplessness / insomnia	0.0006	0.01		Heel broadband ultrasound attenuation (right)	0.000197052	0.476019
	Number of full sisters	0.00091	-0.01		Heel quantitative ultrasound index (qui), direct entry (right)	0.000255006	0.532408
	dMRI TBSS L3 Tapetum R	0.0012	-0.08		Heel bone mineral density (bmd) t-score, automated (right)	0.00025522	0.0300555
	dMRI TBSS L1 Cingulum cingulate gyrus R	0.0014	0.074		Ibuprofen | treatment/medication code	0.000297085	-0.0426557
	Waist circumference	0.0016	-0.011		Heel bone mineral density (bmd) (right)	0.00030034	0.00331136
	Non-cancer illness code, self-reported: interstitial lung disease	0.0017	0.00023		Paracetamol | treatment/medication code	0.000346888	-0.0360417
	dMRI TBSS L2 Tapetum R	0.002	-0.079		Heel broadband ultrasound attenuation, direct entry	0.000354573	0.339694
	Total cholesterol in IDL	0.0021	-0.062		Corneal resistance factor (left)	0.000396223	0.0783181
	Illnesses of siblings: None of the above (group 2)	0.0023	0.0051		Neuroticism	0.000448332	0.019621
	Free cholesterol in IDL	0.0023	-0.059		Hemorrhoids	0.000644	-0.055
	FreeSurfer a2009s lh S occipital ant area	0.0024	0.072		Worry too long after embarrassment	0.00103081	0.0260571
	dMRI TBSS MO Cingulum cingulate gyrus R	0.0025	0.078		Interstitial lung disease | non-cancer illness code, self-reported	0.00112463	0.6992
	dMRI TBSS ISOVF Tapetum R	0.0025	-0.077		Number of full sisters	0.00115586	-0.00988712
	Treatment/medication code: estradot 25micrograms patch	0.0026	-0.00016		None of the above (group 2) | illnesses of siblings	0.00115714	0.0398807
	dMRI TBSS OD Cingulum cingulate gyrus R	0.0027	-0.075		Stomach or abdominal pain | pain type(s) experienced in last month	0.00139113	-0.045128
	Medication for pain relief, constipation, heartburn: Ibuprofen (e.g. Nurofen)	0.0027	-0.0044		Nap during day	0.0016815	-0.00718275
	Mineral and other dietary supplements: Glucosamine	0.0027	0.0048		Bilateral oophorectomy (both ovaries removed)	0.00186672	-0.0609423
	dMRI TBSS MD Tapetum R	0.0029	-0.074		Morning/evening person (chronotype)	0.00205365	-0.0118684
	dMRI TBSS ISOVF Posterior thalamic radiation L	0.0031	-0.075		Oily fish intake	0.0021678	-0.0109377
	Total lipids in IDL	0.0032	-0.059		Lung cancer | illnesses of siblings	0.00221434	-0.0899008
	Pain type(s) experienced in last month: Stomach or abdominal pain	0.0034	-0.0033		Non-oily fish intake	0.00226228	-0.00929935
	Phospholipids in IDL	0.0035	-0.057		Ever seen an un-real vision	0.00228233	-0.11963
	dMRI ProbtrackX ISOVF unc l	0.0039	-0.071		Intra-ocular pressure, goldmann-correlated (right)	0.00235452	0.102171
	Morning/evening person (chronotype)	0.0048	-0.011		Waist circumference	0.0023966	-0.141778
	Non-cancer illness code, self-reported: fracture shaft of femur	0.0048	-0.00028		Ibuprofen (e.g. nurofen) | medication for pain relief, constipation, heartburn	0.00252523	-0.0331602
	dMRI ProbtrackX FA cgc r	0.0049	0.073		Marital separation/divorce | illness, injury, bereavement, stress in last 2 years	0.00293317	-0.068219
	Concentration of IDL particles	0.005	-0.056		Particulate matter air pollution (pm10); 2010	0.00307678	-0.0229989
	FreeSurfer a2009s rh Lat Fis-post thickness	0.0053	0.065		Lymphocyte counts	0.00313	0.0177369
	Worrier / anxious feelings	0.0054	0.0056		Nitrogen oxides air pollution; 2010	0.00360944	-0.170849
	dMRI TBSS FA Cingulum cingulate gyrus R	0.0055	0.071		Celiac disease	0.00375	-0.161
	dMRI TBSS FA Tapetum R	0.0055	0.07		Glucosamine | mineral and other dietary supplements	0.00389754	0.0282019
	Treatment/medication code: paracetamol	0.0055	-0.0044		Stopping prescribed medication | methods of self-harm used	0.00423013	0.415159
	dMRI ProbtrackX OD cgc r	0.0056	-0.069		Rosiglitazone | treatment/medication code	0.00494828	0.288105
	Total lipids in large LDL	0.0056	-0.056		3mm weak meridian (right)	0.00499507	0.0355776
	Treatment/medication code: nasonex 0.05% aqueous nasal spray	0.0058	-0.00079		3mm weak meridian (left)	0.00565977	0.035102
	dMRI TBSS OD Cingulum cingulate gyrus L	0.0062	-0.068		Neuroticism	0.006086	0.015
	Cholesterol esters in large LDL	0.0064	-0.055		Beef intake	0.00619511	-0.022062
	Concentration of large LDL particles	0.0064	-0.055		Renal/kidney failure | non-cancer illness code, self-reported	0.00625602	-0.493793
	Total cholesterol in LDL	0.0065	-0.053		Phlebitis and thrombophlebitis	0.00636	-0.105
	FreeSurfer DKTatlas lh supramarginal area	0.0072	-0.052		Tramacet 325mg/37.5mg tablet | treatment/medication code	0.0064249	-0.577966
	Diagnoses - main ICD10: D48 Neoplasm of uncertain or unknown behaviour of other and unspecified sites	0.0074	-0.00038		Snoring	0.00659917	0.0223425
	Serum total cholesterol	0.0075	-0.052		Fracture vertebra / crush fracture / vertebral collapse | non-cancer illness code, self-reported	0.0070703	-0.383668
	Diagnoses - main ICD10: F45 Somatoform disorders	0.0077	-0.00025		Poisoning by other anti-infectives	0.0071	-0.18
	Bilateral oophorectomy (both ovaries removed)	0.0085	-0.0041		Arthrotec tablet | treatment/medication code	0.00758743	-0.27714

### Sheet: GIP1-GYM_rs17370393
	Oxford Brain Imaging Genetics (BIG)				Open Target Genetics
	rs17370393 (Nearest gene: BRINP3)				rs17370393 (Nearest gene: BRINP3)
	Phenotype	P-value	Beta		Trait	P-value	Beta
	Qualifications: College or University degree	1.4e-05	0.0069		College or university degree | qualifications	4.57916e-06	0.0319087
	Maternal smoking around birth	9.1e-05	-0.0066		Maternal smoking around birth	9.8796e-05	-0.0297156
	Treatment/medication code: flixonase 50micrograms aqueous nasal spray	0.00025	-0.00078		Past tobacco smoking	0.000269666	0.015446
	Tyrosine	0.0003	-0.047		Hand grip strength (right)	0.000402867	0.0879262
	Past tobacco smoking	0.00069	0.015		Other professional qualifications eg: nursing, teaching | qualifications	0.000411674	0.0256277
	Qualifications: Other professional qualifications eg: nursing, teaching	0.00071	0.0053		Never | smoking status	0.000538509	0.0226183
	Diagnoses - main ICD10: J02 Acute pharyngitis	0.00084	0.00028		Hand grip strength (left)	0.000686137	0.0843583
	T1 FAST ROIs R paracing gyrus	0.00096	-0.058		Getting up in morning	0.000748331	-0.00834372
	Ever smoked	0.0013	-0.0053		Flixonase 50micrograms aqueous nasal spray | treatment/medication code	0.000792299	-0.176112
	Diagnoses - main ICD10: D12 Benign neoplasm of colon, rectum, anus and anal canal	0.0014	-0.0013		Average total household income before tax	0.000860604	0.01294
	T1 FAST ROIs L subcallosal cortex	0.0015	-0.048		Previous | smoking status	0.00138572	-0.0216938
	Diagnoses - main ICD10: I26 Pulmonary embolism	0.0022	-0.00063		Magnesium carbonate | treatment/medication code	0.00154059	0.551253
	Types of transport used (excluding work): Cycle	0.0023	0.0027		Rarely/never | workplace very hot	0.00175948	0.0479305
	Getting up in morning	0.0026	-0.0078		Ever smoked	0.00181819	-0.0208821
	Total cholesterol in large VLDL	0.0032	-0.046		Wheeze or whistling in the chest in last year	0.00200023	-0.0252214
	Phospholipids in chylomicrons and extremely large VLDL	0.0032	-0.042		Alcohol	0.00204541	-0.0222416
	Smoking status: Previous	0.0034	-0.0048		Age first had sexual intercourse	0.00205141	0.0405651
	Triglycerides in very large VLDL	0.0035	-0.041		A levels/as levels or equivalent | qualifications	0.00211	0.022393
	Treatment/medication code: desloratadine	0.0037	0.00036		Cycle | types of transport used (excluding work)	0.00214867	0.0386578
	T1 FAST ROIs R subcallosal cortex	0.0038	-0.044		Anti-Epstein-Barr virus viral capsid antigen (VCA) IgG levels	0.00224953	-0.0989751
	Wheeze or whistling in the chest in last year	0.0038	-0.004		None of the above | qualifications	0.00225203	-0.0257717
	Treatment/medication code: magnesium carbonate	0.0038	0.00018		Fracture skull / head | non-cancer illness code, self-reported	0.0026531	-0.362975
	dMRI ProbtrackX ISOVF atr l	0.0039	0.058		Lung cancer | illnesses of adopted father	0.00285506	0.361179
	Phospholipids in very large VLDL	0.0039	-0.041		Chronic airway obstruction	0.00324	-0.0591
	Concentration of chylomicrons and extremely large VLDL particles	0.0039	-0.044		Self-rated health	0.00324015	-0.0174299
	Diagnoses - main ICD10: S12 Fracture of neck	0.004	0.00018		Recent poor appetite or overeating	0.00357683	-0.010348
	Diagnoses - main ICD10: N99 Postprocedural disorders of genito-urinary system, not elsewhere classified	0.0043	0.00032		Travatan 40micrograms/ml eye drops | treatment/medication code	0.00378771	0.36133
	Diagnoses - main ICD10: R32 Unspecified urinary incontinence	0.0043	-0.00043		Openness	0.004779	0.2918
	Non-cancer illness code, self-reported: fracture skull / head	0.0045	-0.00026		Red wine intake	0.00493487	-0.0288861
	Non-cancer illness code, self-reported: scoliosis	0.0047	-0.00025		Beclomethasone | treatment/medication code	0.00495316	-0.146663
	Illnesses of siblings: Parkinson's disease	0.0051	0.00076		Sexual and gender identity disorders	0.00519	-0.308
	Free cholesterol in large VLDL	0.0053	-0.04		Desloratadine | treatment/medication code	0.00554275	0.250661
	Qualifications: None of the above	0.0054	-0.0036		Hemoglobin levels	0.0058365	-0.07
	Diagnoses - main ICD10: N47 Redundant prepuce, phimosis and paraphimosis	0.0061	0.00052		Pulmonary heart disease	0.00584	-0.0843
	VLDL diameter	0.0061	-0.04		Ground coffee (include espresso, filter etc) | coffee type	0.00590622	0.0241917
	Qualifications: A levels/AS levels or equivalent	0.0064	0.0042		Other exercises (eg: swimming, cycling, keep fit, bowling) | types of physical activity in last 4 weeks	0.00592497	0.0180142
	Blood clot, DVT, bronchitis, emphysema, asthma, rhinitis, eczema, allergy diagnosed by doctor: None of the above	0.0065	0.0043		Asthma | blood clot, dvt, bronchitis, emphysema, asthma, rhinitis, eczema, allergy diagnosed by doctor	0.00603365	-0.0282527
	Diagnoses - main ICD10: J96 Respiratory failure, not elsewhere classified	0.0069	0.00015		None of the above | blood clot, dvt, bronchitis, emphysema, asthma, rhinitis, eczema, allergy diagnosed by doctor	0.00608812	0.0192696
	Treatment/medication code: procyclidine	0.0072	-0.00018		Fracture ulna | non-cancer illness code, self-reported	0.00618121	0.49828
	Diagnoses - main ICD10: K09 Cysts of oral region, not elsewhere classified	0.0072	0.00023		Paracetamol | treatment/medication code	0.00651885	-0.0229437
	Total lipids in very large VLDL	0.0075	-0.039		Other mental disorder	0.00685	-0.0341
	Diagnoses - main ICD10: G58 Other mononeuropathies	0.0076	0.00016		Irregular heart beat | non-cancer illness code, self-reported	0.00686167	0.22494
	Treatment/medication code: azopt 10mg/ml eye drops	0.0077	0.00019		Average weekly red wine intake	0.0070155	0.00874772
	Treatment/medication code: beclomethasone	0.0078	-0.00057		Scoliosis | non-cancer illness code, self-reported	0.0071438	-0.338431
	Cholesterol esters in large VLDL	0.0079	-0.04		Sleeping too much	0.00726692	-0.0613478
	FreeSurfer a2009s lh S circular insula inf area	0.008	-0.047		Other derangement of joint	0.00754	-0.119
	Job involves mainly walking or standing	0.0083	-0.013		Basal cell carcinoma | cancer code, self-reported	0.0075471	0.0903758
	Treatment/medication code: paracetamol	0.0084	-0.0035		Aphakia and other disorders of lens	0.00766	-0.124
	Treatment/medication code: co-codamol	0.0089	0.0013		Congenital anomalies of genital organs	0.00767	-0.196
	Non-cancer illness code, self-reported: psychological/psychiatric problem	0.009	-0.00027		Health precaution | why stopped smoking	0.00772828	0.0368374

### Sheet: GYM_rs61882686
	Oxford Brain Imaging Genetics (BIG)				Open Target Genetics
	rs61882686 (Nearest gene: MDK, CHRM4)				rs61882686 (Nearest gene: MDK, CHRM4)
	Phenotype	P-value	Beta		Trait	P-value	Beta
	Mean time to correctly identify matches	2.4e-09	0.026		Heel bone mineral density	2.4e-15	0.0260323
	Mouth/teeth dental problems: Bleeding gums	1.5e-07	0.0077		Oily fish intake	6.25944e-09	0.0222675
	Heel bone mineral density (BMD) T-score, automated	6.7e-07	0.028		Reaction time	2.84708e-08	0.0095717
	Heel bone mineral density (BMD) T-score, automated (left)	4.8e-05	0.03		Monocyte percentage	3.61098e-08	-0.0627756
	Age at first live birth	5e-05	-0.028		Duration to first press of snap-button in each round	7.11385e-08	2.70214
	Fed-up feelings	6.7e-05	-0.0086		Mean time to correctly identify matches	1.12965e-07	2.42524
	Non-cancer illness code, self-reported: back problem	7.2e-05	-0.0023		Heel bone mineral density	3.2e-07	0.0309445
	Fluid intelligence score	0.00013	-0.062		Lymphocyte counts	4.935e-07	0.0325214
	Hearing difficulty/problems with background noise	0.00015	-0.008		Length of mobile phone use	1.03159e-06	0.0275515
	Suffer from 'nerves'	0.0002	-0.0068		Heel quantitative ultrasound index (qui), direct entry	1.43593e-06	0.562477
	Non-cancer illness code, self-reported: blepharitis / eyelid infection	0.00025	0.00028		Heel bone mineral density (bmd) t-score, automated	1.43841e-06	0.0317525
	Qualifications: A levels/AS levels or equivalent	0.00035	-0.007		Heel bone mineral density (bmd)	2.18332e-06	0.00348001
	Heel bone mineral density (BMD) T-score, automated (right)	0.00037	0.026		Fresh fruit intake	2.94804e-06	0.0115635
	Non-cancer illness code, self-reported: schizophrenia	0.00037	0.00049		Lymphocyte percentage of white cells	3.302e-06	0.0297571
	Pain type(s) experienced in last month: Back pain	0.00041	-0.0067		Bleeding gums | mouth/teeth dental problems	3.63579e-06	0.0578227
	Non-cancer illness code, self-reported: constipation	0.00041	0.00043		Lymphocyte percentage	5.84924e-06	0.140589
	Comparative body size at age 10	0.00054	0.01		Heel broadband ultrasound attenuation, direct entry	6.46273e-06	0.460319
	Diagnoses - main ICD10: H66 Suppurative and unspecified otitis media	0.00056	0.00049		Fed-up feelings	1.48877e-05	-0.0372754
	Prospective memory result	0.00064	0.013		Age first had sexual intercourse	1.56544e-05	-0.0728176
	Neuroticism score	0.00066	-0.053		Age at first live birth	1.64329e-05	-0.13384
	Arm fat percentage (right)	0.00082	0.011		Full cream | milk type used	2.02636e-05	-0.0735559
	Arm fat percentage (left)	0.0009	0.011		Reaction time	2.32374e-05	0.0322684
	Eye problems/disorders: Other serious eye condition	0.00093	0.0058		Intelligence	2.69e-05	-0.0209582
	Mouth/teeth dental problems: None of the above	0.00097	-0.007		Comparative body size at age 10	4.05946e-05	0.0118196
	Morning/evening person (chronotype)	0.001	-0.014		Back problem | non-cancer illness code, self-reported	4.90574e-05	-0.130525
	Treatment/medication code: zydol 50mg capsule	0.001	0.00024		Suffer from 'nerves'	5.10369e-05	-0.0424871
	Treatment/medication code: desmopressin	0.0012	0.00023		Fluid intelligence score	5.30831e-05	-0.0621533
	Doctor diagnosed hayfever or allergic rhinitis	0.002	-0.011		Monocyte percentage of white cells	6.138e-05	-0.0256567
	Non-cancer illness code, self-reported: migraine	0.0021	-0.0023		Cognitive performance	6.82e-05	-0.02026
	Diagnoses - main ICD10: H43 Disorders of vitreous body	0.0021	0.00037		Back pain | pain type(s) experienced in last month	0.000116575	-0.0374055
	dMRI ProbtrackX MO slf l	0.0024	0.084		Number of fluid intelligence questions attempted within time limit	0.000144873	-0.0248329
	Loneliness, isolation	0.0025	-0.0051		Depressed affect	0.0001474	-0.01575
	Non-cancer illness code, self-reported: anaemia	0.0025	0.00054		Neuroticism score	0.00017823	-0.0563796
	dMRI TBSS OD Cingulum cingulate gyrus R	0.0029	-0.08		Heel bone mineral density (bmd) (right)	0.00021827	0.00365261
	Body mass index (BMI)	0.003	0.013		Monocyte count	0.000222752	-0.00343844
	Pain type(s) experienced in last month: None of the above	0.003	0.0064		Migraine | non-cancer illness code, self-reported	0.000281121	-0.0902675
	Treatment/medication code: mometasone furoate 0.1% ointment	0.0031	0.0002		Prospective memory result	0.000293132	0.0134232
	T1 FAST ROIs L cerebellum X	0.0032	0.072		Oat cereal (e.g. ready brek, porridge) | cereal type	0.000372526	0.0375402
	FreeSurfer a2009s lh S postcentral area	0.0032	0.067		Hearing difficulty/problems with background noise	0.000434365	-0.0304842
	SWI T2star right caudate	0.0032	0.082		Neuroticism	0.000461	-0.009
	Treatment/medication code: epaderm ointment	0.0032	0.00032		Constipation | non-cancer illness code, self-reported	0.000501505	0.522256
	Arm fat mass (right)	0.0033	0.013		Morning/evening person (chronotype)	0.000506407	-0.0143712
	Treatment/medication code: lactulose product	0.0033	0.00066		A levels/as levels or equivalent | qualifications	0.000536076	-0.0323709
	Frequency of depressed mood in last 2 weeks	0.0033	-0.0079		Inguinal hernia	0.000579	-0.0741
	Snoring	0.0034	-0.0063		None of the above | pain type(s) experienced in last month	0.000622388	0.0294389
	Non-cancer illness code, self-reported: osteoporosis	0.0035	-0.0016		Intervertebral disc disorders	0.000643	-0.0926
	dMRI TBSS MO Cingulum cingulate gyrus R	0.0036	0.081		Fractures	0.00066	4.44603
	dMRI ProbtrackX OD fmi	0.0038	0.076		Blepharitis / eyelid infection | non-cancer illness code, self-reported	0.000667931	0.77855
	Medication for pain relief, constipation, heartburn: Ibuprofen (e.g. Nurofen)	0.004	-0.0045		Althete's foot	0.000684	0.749
	Getting up in morning	0.0041	0.0096		Number of attempts	0.000711464	0.0612279
